# The efficacy of soap against schistosome cercariae: A systematic review

**DOI:** 10.1101/2022.05.02.22274382

**Authors:** Jiaodi Zhang, Ana K. Pitol, Laura Braun, Lucinda Hazell, Michael R. Templeton

## Abstract

**Background:** Schistosomiasis is a parasitic disease that is endemic in 78 countries and affects almost 240 million people worldwide. It has been acknowledged that an integrated approach that goes beyond drug treatment is needed to achieve control and eventual elimination of the disease. Improving hygiene has been encouraged by World Health Assembly, and one aspect of good hygiene is using soap during water-contact activities, such as bathing and doing laundry. This hygiene practice might directly reduce the skin exposure to cercariae at transmission sites. A qualitative systematic review was carried out to investigate the efficacy of soap against schistosome cercariae and to identify the knowledge gaps surrounding this topic.

**Methodology:** Six online databases were searched between 5^th^ and 8^th^ July of 2021. Records returned from these databases were screened to remove duplicates, and the remaining records were classified by reading titles, abstracts, and full-texts to identify the included studies. The results were categorised into two groups based on two different protective mechanisms of soap (namely, damage to cercariae and protection of skin).

**Conclusions:** Limited research has been conducted on the efficacy of soap against schistosome cercariae and only 11 studies met the criteria to be included in this review. The review demonstrates that soap has the potential of protecting people against schistosome cercariae and there are two protective aspects: (1) soap affects cercariae adversely; (2) soap on the skin prevents cercariae from penetrating the skin. Both aspects of protection were influenced by many factors, but the differences in the reported experimental conditions, such as the cercarial endpoint measurement used and the cercaria numbers used per water sample, lead to low comparability between the previous studies. This review demonstrates that more evidence is needed to inform hygiene advice for people living in schistosomiasis endemic areas.

**Author summary:** Schistosomiasis affects millions of people living in low- and middle-income countries lacking safe access to water, sanitation and hygiene (WASH). Schistosomiasis is mainly controlled by drug treatment with praziquantel, but people become infected again if they continue to come into contact with cercaria-contaminated water. Despite all the efforts that have been made, this disease remains a major public health problem in disease-endemic regions. The use of soap during water contact, as part of good hygiene practice, may be an effective complementary control method as it might reduce the penetration of schistosome cercariae into the skin, thereby reducing the likelihood of reinfection. We conducted a systematic review to summarise previous research into the efficacy of soap against schistosome cercariae, and to identify current knowledge gaps to inform future studies. The information gathered from this review can guide hygiene advice regarding soap use in endemic areas to reduce the spread of schistosomiasis.

## Supplementary material for "The efficacy of soap against schistosome cercariae: A systematic review": S1 Table. Search results.

### Sheet: Classification process & codes
Classification process and codes
Excluded	Step 1: Screen the title		Code
	Is the paper a duplicate of another?	→ YES	1
	↓ NO
	Is the paper not relevant to the scope of this review?	→ YES	2
	↓ NO
	Step 2: Screen the abstract
	Is the paper not an experimental-based study?	→ YES	3
	↓ NO
	Is the paper not about the use of soap?	→ YES	4
	↓ NO
	Is the paper not about the effect of soap against cercariae?	→ YES	5
	↓ NO
	Step 3: Screen the full text
	Is the paper not an experimental-based study?	→ YES	6
	↓ NO
	Is the paper not about the use of soap?	→ YES	7
	↓ NO
	Is the paper not about the effect of soap against cercariae?	→ YES	8
	↓ NO
Included	Is the paper about the effect of soap on cercariae?	→ YES	9
	Is the paper about the soap protection against cercariae penetration?	→ YES	10

### Sheet: Excluded papers
Excluded papers and codes
Code	Author	Title
1	Abebe, F.; Erko, B.; Gemetchu, T.; Gundersen, S.	Control of Biomphalaria pfeifferi population and schistosomiasis transmission in Ethiopia using the soap berry endod (Phytolacca dodecandra), with special emphasis on application methods
1	Abebe, F.; Erko, B.; Gemetchu, T.; Gundersen, S.	Control of Biomphalaria pfeifferi population and schistosomiasis transmission in Ethiopia using the soap berry endod (Phytolacca dodecandra), with special emphasis on application methods
1	Abebe, F.; Erko, B.; Gemetchu, T.; Gundersen, S.	Control of Biomphalaria pfeifferi population and schistosomiasis transmission in Ethiopia using the soap berry endod (Phytolacca dodecandra), with special emphasis on application methods
1	Abebe, F.; Erko, B.; Gemetchu, T.; Gundersen, S. G.	Control of Biomphalaria pfeifferi population and schistosomiasis transmission in Ethiopia using the soap berry endod (Phytolacca dodecandra), with special emphasis on application methods
1	Abebe, F.; Erko, B.; Gemetchu, T.; Gundersen, S. G.	Control of Biomphalaria pfeifferi population and schistosomiasis transmission in Ethiopia using the soap berry endod (Phytolacca dodecandra), with special emphasis on application methods
1	Abebe, F.; Erko, B.; Gemetchu, T.; Gundersen, S. G.	Control of Biomphalaria pfeifferi population and schistosomiasis transmission in Ethiopia using the soap berry endod (Phytolacca dodecandra), with special emphasis on application methods
1	Acosta, A. M.; Tarjan, G.	Identification of miracidia of Schistosoma haematobium in a bladder wash sample
1	Acosta, A. M.; Tarjan, G.	Identification of miracidia of Schistosoma haematobium in a bladder wash sample
1	Acosta, A. M.; Tarjan, G.	Identification of miracidia of Schistosoma haematobium in a bladder wash sample
1	Acosta, A. M.; Tarjan, G.	Identification of miracidia of Schistosoma haematobium in a bladder wash sample
1	Adamo, F.; Medda, A.	Coprological examination by the washed feces method applied to the detection of the Schistosoma bovis (Sonsino 1876) ova in human feces
1	Adamo, F.; Medda, A.	[Coprological examination by the washed feces method applied to the detection of the Schistosoma bovis (Sonsino 1876) ova in human feces]
1	Agius, E.	Schistosomiasis after Bathing
1	Agius, E.	Schistosomiasis after Bathing
1	Agius, E.	Schistosomiasis after Bathing
1	Barreto, M.	Cause vs. prediction: history of bathing in rivers as a risk factor and predictor of infection by Schistosoma mansoni
1	Barreto, M. L.	[Cause vs. prediction: history of bathing in rivers as a risk factor and predictor of infection by Schistosoma mansoni]
1	Barreto, M. L.	Cause vs. prediction: history of bathing in rivers as a risk factor and predictor of infection by Schistosoma mansoni
1	Barreto, M. L.	Cause versus prediction: the history of river-bathing as a risk factor and a predictor of infection by Schistosoma mansoni
1	BASCH, P.; BUCK, A.; NEVA, F.	SYMPOSIUM ON SCHISTOSOMIASIS CONTROL-AMERICAN-SOCIETY-OF-TROPICAL-MEDICINE-AND-HYGIENE-29TH ANNUAL-MEETING, ATLANTA, GEORGIA-6 NOVEMBER 1980-DISCUSSION
1	Bdir, S.; Adwan, G.	Three new species of cercariae from Melanopsis praemorsa (L. 1758, Buccinum) snails in Al-Bathan fresh water body, Palestine
1	Bdir, S.; Adwan, G.	Three new species of cercariae from Melanopsis praemorsa (L. 1758, Buccinum) snails in Al-Bathan fresh water body, Palestine
1	Belkacemi, M.; Jana, M.	Cleaning and molluscicide treatment for schistosomiasis control
1	Belkacemi, M.; Jana, M.	[Cleaning and molluscicide treatment for schistosomiasis control]
1	Belkacemi, M.; Jana, M.	Cleaning and molluscicide treatment for schistosomiasis control
1	Bentur, J. S.; Kalode, M. B.; Rajendran, B.; Patel, V. S.	Field evaluation of the egg parasitoid, Trichogramma japonicum Ash. (Hym., Trichogrammatidae) against the rice leaf folder, Cnaphalocrocis medinalis (Guen.) (Lep., Pyralidae) in India
1	Bentur, J. S.; Kalode, M. B.; Rajendran, B.; Patel, V. S.	Field evaluation of the egg parasitoid, Trichogramma japonicum Ash. (Hym., Trichogrammatidae) against the rice leaf folder, Cnaphalocrocis medinalis (Guen.) (Lep., Pyralidae) in India
1	Bentur, J.; Kalode, M.; Rajendran, B.; Patel, V.	Field evaluation of the egg parasitoid, Trichogramma japonicum Ash.(Hym., Trichogrammatidae) against the rice leaf folder, Cnaphalocrocis medinalis (Guen.)(Lep., Pyralidae) in India
1	Bhandari, B.; Nicholas, D. J.	Denitrification of nitrate to nitrogen gas by washed cells ofRhizobium japonicum and by bacteroids fromGlycine max
1	Bhandari, B.; Nicholas, D. J.	Proton motive force in washed cells of Rhizobium japonicum and bacteroids from Glycine max
1	Bhandari, B.; Nicholas, D. J. D.	Denitrification of nitrate to nitrogen gas by washed cells of Rhizobium japonicum and by bacteroids from Glycine max
1	Bhandari, B.; Nicholas, D. J. D.	Proton motive force in washed cells of Rhizobium japonicum and bacteroids from Glycine max
1	Birre, H.; Abebe, F.; Gundersen, S. G.; Medhin, G.; Berhe, N.; Gemetchu, T.	Epidemiology of Schistosomiasis mansoni in three endemic communities in north-east Ethiopia: Baseline characteristics before endod based intervention
1	Birrie, H.; Abebe, F.; Gundersen, S. G.; Medhin, G.; Berhe, N.; Gemetchu, T.	Epidemiology of schistosomiasis mansoni in three endemic communities in north-east Ethiopia: baseline characteristics before endod based intervention
1	Birrie, H.; Abebe, F.; Gundersen, S.; Medhin, G.; Berhe, N.; Gemetchu, T.	Epidemiology of schistosomiasis mansoni in three endemic communities in north-east Ethiopia: baseline characteristics before endod based intervention
1	Birrie, H.; Abebe, F.; Gunnar, S.; Girmay, G.; Nega, M.; Teferi Gemetchu, B.	Epidemiology of Schistosomiasis Mansoni in Three Endemic Communities in North-East Ethiopia: Baseline Characteristics Before Endod Based Intervention
1	Birrie, H.; Balcha, F.; Erko, B.; Bezuneh, A.; Gemeda, N.	Investigation into the cercariacidal and miracidiacidal properties of Endod (Phytolacca dodecandra) berries (Type 44)
1	Birrie, H.; Balcha, F.; Erko, B.; Bezuneh, A.; Gemeda, N.	Investigation into the cercariacidal and miracidiacidal properties of Endod (Phytolacca dodecandra) berries (type 44)
1	Birrie, H.; Balcha, F.; Erko, B.; Bezuneh, A.; Gemeda, N.	Investigation into the cercariacidal and miracidiacidal properties of endod (phytolacca dodecandra) berries (type 44)
1	Boltanski, E.	Role of school health in the eradication of intestinal bilharziasis in the French Antilles
1	Campbell, S. J.; Biritwum, N. K.; Woods, G.; Velleman, Y.; Fleming, F.; Stothard, J. R.	Tailoring Water, Sanitation, and Hygiene (WASH) Targets for Soil-Transmitted Helminthiasis and Schistosomiasis Control
1	Campbell, S. J.; Biritwum, N. K.; Woods, G.; Velleman, Y.; Fleming, F.; Stothard, J. R.	Tailoring Water, Sanitation, and Hygiene (WASH) Targets for Soil-Transmitted Helminthiasis and Schistosomiasis Control
1	Campbell, S. J.; Biritwum, N.-K.; Woods, G.; Velleman, Y.; Fleming, F.; Stothard, J. R.	Tailoring Water, Sanitation, and Hygiene (WASH) Targets for Soil-Transmitted Helminthiasis and Schistosomiasis Control
1	Campbell, S. J.; Biritwum, N.-K.; Woods, G.; Velleman, Y.; Fleming, F.; Stothard, J. R.	Tailoring Water, Sanitation, and Hygiene (WASH) Targets for Soil-Transmitted Helminthiasis and Schistosomiasis Control
1	Campbell, S. J.; Biritwum, N.-K.; Woods, G.; Velleman, Y.; Fleming, F.; Stothard, J. R.	Tailoring water, sanitation, and hygiene (WASH) targets for soil-transmitted helminthiasis and schistosomiasis control
1	Campbell, S. J.; Biritwum, N.-K.; Woods, G.; Velleman, Y.; Fleming, F.; Stothard, J. R.	Tailoring water, sanitation, and hygiene (WASH) targets for soil-transmitted helminthiasis and schistosomiasis control
1	Campbell, S. J.; Savage, G. B.; Gray, D. J.; Atkinson, J. A. M.; Soares Magalhães, R. J.; Nery, S. V.; McCarthy, J. S.; Velleman, Y.; Wicken, J. H.; Traub, R. J.; Williams, G. M.; Andrews, R. M.; Clements, A. C. A.	Water, Sanitation, and Hygiene (WASH): A Critical Component for Sustainable Soil-Transmitted Helminth and Schistosomiasis Control
1	Campbell, S. J.; Savage, G. B.; Gray, D. J.; Atkinson, J. A.; Soares Magalhães, R. J.; Nery, S. V.; McCarthy, J. S.; Velleman, Y.; Wicken, J. H.; Traub, R. J.; Williams, G. M.; Andrews, R. M.; Clements, A. C.	Water, Sanitation, and Hygiene (WASH): a critical component for sustainable soil-transmitted helminth and schistosomiasis control
1	Campbell, S. J.; Savage, G. B.; Gray, D. J.; Atkinson, J.-A. M.; Soares Magalhães, R. J.; Nery, S. V.; McCarthy, J. S.; Velleman, Y.; Wicken, J. H.; Traub, R. J.	Water, sanitation, and hygiene (WASH): a critical component for sustainable soil-transmitted helminth and schistosomiasis control
1	Campbell, S. J.; Savage, G. B.; Gray, D. J.; Atkinson, J.-A. M.; Soares Magalhães, R. J.; Nery, S. V.; McCarthy, J. S.; Velleman, Y.; Wicken, J. H.; Traub, R. J.	Water, sanitation, and hygiene (WASH): a critical component for sustainable soil-transmitted helminth and schistosomiasis control
1	Campbell, S.; Savage, G.; Gray, D.; Atkinson J-AM, Soares Magalhães RJ, Nery SV, et al.	Water, sanitation, and hygiene (WASH): a critical component for sustainable soil-transmitted helminth and schistosomiasis control
1	Campbell, S.; Savage, G.; Gray, D.; Atkinson J-AM, Soares Magalhães RJ, Nery SV, et al.	Water, sanitation, and hygiene (WASH): a critical component for sustainable soil-transmitted helminth and schistosomiasis control
1	Campbell, S.; Savage, G.; Gray, D.; Atkinson J-AM, Soares Magalhães RJ, Nery SV, McCarthy JS, Velleman Y, Wicken JH, Traub RJ, Williams JM, Andrews RM, Clements ACA.	Water, Sanitation, and Hygiene (WASH): A Critical Component for Sustainable Soil-Transmitted Helminth and Schistosomiasis Control
1	Campbell, S.; Savage, G.; Gray, D.; Atkinson J-AM, Soares Magalhães RJ, Nery SV, McCarthy JS, Velleman Y, Wicken JH, Traub RJ, Williams JM, Andrews RM, Clements ACA.	Water, Sanitation, and Hygiene (WASH): A Critical Component for Sustainable Soil-Transmitted Helminth and Schistosomiasis Control
1	Campbell, S.; Savage, G.; Gray, D.; Atkinson J-AM, Soares Magalhaes RJ, Nery SV, McCarthy JS, Velleman Y, Wicken JH, Traub RJ.	Water, sanitation, and hygiene (WASH): a critical component for sustainable soil-transmitted helminth and schistosomiasis control
1	Campbell, S.; Savage, G.; Gray, D.; Atkinson J-AM, Soares Magalhaes RJ, Nery SV, McCarthy JS, Velleman Y, Wicken JH, Traub RJ.	Water, sanitation, and hygiene (WASH): a critical component for sustainable soil-transmitted helminth and schistosomiasis control
1	Campbell, S.; Savage, G.; Gray, D.; Atkinson, J.-AM, Soares Magalha es, RJ, Nery, SV,… A Clements, AC.	Water, sanitation, and hygiene (WASH): A critical component for sustainable soil-transmitted helminth and schistosomiasis control
1	Campbell, S.; Savage, G.; Gray, D.; Atkinson, J.-AM, Soares Magalha es, RJ, Nery, SV,… A Clements, AC.	Water, sanitation, and hygiene (WASH): A critical component for sustainable soil-transmitted helminth and schistosomiasis control
1	Ching, H. L.	Studies on three hemiuroid cercariae from Friday Harbor Washington
1	Ching, H. L.	Studies on three hemiuroid cercariae from Friday Harbor Washington
1	Cline, B. L.	Symposium on schistosomiasis control. American Society of Tropical Medicine and Hygiene 29th Annual Meeting, Atlanta, Georgia, 6 November 1980
1	Colette, J.; Garrigue, G.; Sellin, B.	Efficiency of hygienic rules in the prophylaxis of schistosomiasis. A parasitological, serological and epidemiological survey of an African rice growing area with a high risk of schistosomiasis spreading
1	Colette, J.; Garrigue, G.; Sellin, B.	Efficiency of hygiene rules in the prophylaxis of schistosomiasis. A parasitological, serological and epidemiological survey of an African rice-growing area with a high risk of schistosomiasis transmission
1	Davis, A.	London School of Hygiene and Tropical Medicine, Meeting at Keppel Street, London, 12 April 2000 The Professor Gerald Webbe Memorial Lecture: Global control of schistosomiasis
1	Davis, A.	London School of Hygiene and Tropical Medicine Meeting at Keppel Street, London, 12 April 2000. The Professor Gerald Webbe Memorial Lecture: global control of schistosomiasis
1	Davis, A.	London School of Hygiene and Tropical Medicine Meeting at Keppel Street, London, 12 April 2000. The Professor Gerald Webbe Memorial Lecture: global control of schistosomiasis
1	de Vlas, S. J.; Sow, S.; Vereecken, K.; Vercruysse, J.; Gryseels, B.; Polman, K.	THE ROLE OF HYGIENIC BATHING AFTER DEFECATION IN THE TRANSMISSION OF SCHISTOSOMA MANSONI
1	de Vlas, S. J.; Sow, S.; Vereecken, K.; Vercruysse, J.; Gryseels, B.; Polman, K.	THE ROLE OF HYGIENIC BATHING AFTER DEFECATION IN THE TRANSMISSION OF SCHISTOSOMA MANSONI
1	Erko, B. A. F. B. N. M. G. G.-M. T.; Gemetchu, T. G. S. G.	Control of Schistosoma Mansoni by the Soapberry Endod (Phytolacca Dodecandra) in Wollo, north eastern Ethiopia: post-intervention prevalence
1	Erko, B.; Abebe, F.; Berhe, N.	Control of schistosomiasis mansoni by local production and use of the soapberry Endod (phytolacca dodecandra) in Wollo, Northestern Ethiopia: post-intervention prevalence
1	Erko, B.; Abebe, F.; Berhe, N.	Control of schistosomiasis mansoni by local production and use of the soapberry Endod (phytolacca dodecandra) in Wollo, Northestern Ethiopia: post-intervention prevalence
1	Erko, B.; Abebe, F.; Berhe, N.	Control of schistosomiasis mansoni by local production and use of the soapberry Endod (phytolacca dodecandra) in Wollo, Northestern Ethiopia: post-intervention prevalence
1	Erko, B.; Abebe, F.; Berhe, N.; Medhin, G.; Gebre-Michael, T.; Gemetchu, T.; Gundersen, S.	Control of Schistosoma mansoni by the Soapberry Endod (Phytolacca dodecandra) in Wollo, North eastern Ethiopia: post-intervention prevalence
1	Erko, B.; Abebe, F.; Berhe, N.; Medhin, G.; Gebre-Michael, T.; Gemetchu, T.; Gundersen, S.	Control of Schistosoma mansoni by the Soapberry Endod (Phytolacca dodecandra) in Wollo, North eastern Ethiopia: post-intervention prevalence
1	Erko, B.; Abebe, F.; Berhe, N.; Medhin, G.; Gebre-Michael, T.; Gemetchu, T.; Gundersen, S.	Control of Schistosoma mansoni by the Soapberry Endod (Phytolacca dodecandra) in Wollo, North eastern Ethiopia: post-intervention prevalence
1	Erko, B.; Abebe, F.; Berhe, N.; Medhin, G.; Gebre-Michael, T.; Gemetchu, T.; Gundersen, S. G.	Control of Schistosoma Mansoni by the soapberry Endod (Phytolacca Dodecandra) in Wollo, northeastern Ethiopia: Post-intervention prevalence
1	Erko, B.; Abebe, F.; Berhe, N.; Medhin, G.; Gebre-Michael, T.; Gemetchu, T.; Gundersen, S. G.	Control of Schistosoma mansoni by the soapberry Endod (Phytolacca dodecandra) in Wollo, northeastern Ethiopia: post-intervention prevalence
1	Esser, K. B.; Gundersen, S. G.; Gebre-Michael, T.; Wolde-Yohannes, L.	Control of schistosomiasis (bilharzia) using berries from Phytolacca dodecandra (endod)
1	Esser, K. B.; Gundersen, S. G.; Gebre-Michael, T.; Wolde-Yohannes, L.	Control of schistosomiasis (bilharzia) using berries from Phytolacca dodecandra (endod)
1	Ferguson, F. F.	Occurrence of cercarial dermatitis in Green Lake, Seattle, Washington
1	Ferguson, F. F.	Occurrence of cercarial dermatitis in Green Lake, Seattle, Washington
1	Fripp, P. J.; Armstrong, F. I.	The efficacy of a hexachlorophene skin cleanser as a cercaria repellent
1	Fripp, P. J.; Armstrong, F. I.	The efficacy of a hexachlorophene skin cleanser as a cercaria repellent
1	Fripp, P.; Armstrong, F.	The efficacy of a hexachlorophene skin cleanser as a cercaria repellent
1	Gianotti, F.	Erythemato-pompho-papulo-vesicular dermatitis in rice cleaners caused by cercariae of schistosomes
1	Gianotti, F.	[Erythemato-pompho-papulo-vesicular dermatitis in rice cleaners caused by cercariae of schistosomes]
1	Goll, P. H.; Lemma, A.; Duncan, J.; Mazengia, B.	Control of schistosomiasis in Adwa, Ethiopia, using the plant molluscicide endod (Phytolacca dodecandra)
1	Goll, P. H.; Lemma, A.; Duncan, J.; Mazengia, B.	Control of schistosomiasis in Adwa, Ethiopia, using the plant molluscicide endod (Phytolacca dodecandra)
1	Goll, P.; Lemma, A.; Duncan, J.; Mazengia, B.	Control of schistosomiasis in Adwa, Ethiopia, using the plant molluscicide endod (Phytolacca dodecandra)
1	Goll, P.; Lemma, A.; Duncan, J.; Mazengia, B.	Control of schistosomiasis in Adwa, Ethiopia, using the plant molluscicide endod (Phytolacca dodecandra)
1	Grimes, J. E. T.; Tadesse, G.; Mekete, K.; Wuletaw, Y.; Gebretsadik, A.; French, M. D.; Harrison, W. E.; Drake, L. J.; Gardiner, I. A.; Yard, E.; Templeton, M. R.	School Water, Sanitation, and Hygiene, Soil-Transmitted Helminths, and Schistosomes: National Mapping in Ethiopia
1	Grimes, J. E. T.; Templeton, M. R.	School Water, Sanitation, and Hygiene to Reduce the Transmission of Schistosomes and Soil-Transmitted Helminths
1	Grimes, J. E. T.; Templeton, M. R.	School Water, Sanitation, and Hygiene to Reduce the Transmission of Schistosomes and Soil-Transmitted Helminths
1	Grimes, J. E. T.; Templeton, M. R.	School Water, Sanitation, and Hygiene to Reduce the Transmission of Schistosomes and Soil-Transmitted Helminths
1	Grimes, J. E. T.; Templeton, M. R.	School Water, Sanitation, and Hygiene to Reduce the Transmission of Schistosomes and Soil-Transmitted Helminths
1	Grimes, J. E.; Croll, D.; Harrison, W. E.; Utzinger, J.; Freeman, M. C.; Templeton, M. R.	The roles of water, sanitation and hygiene in reducing schistosomiasis: A review
1	Grimes, J. E.; Croll, D.; Harrison, W. E.; Utzinger, J.; Freeman, M. C.; Templeton, M. R.	The roles of water, sanitation and hygiene in reducing schistosomiasis: a review
1	Grimes, J. E.; Croll, D.; Harrison, W. E.; Utzinger, J.; Freeman, M. C.; Templeton, M. R.	The roles of water, sanitation and hygiene in reducing schistosomiasis: a review
1	Grimes, J. E.; Tadesse, G.; Mekete, K.; Wuletaw, Y.; Gebretsadik, A.; French, M. D.; Harrison, W. E.; Drake, L. J.; Gardiner, I. A.; Yard, E.; Templeton, M. R.	School Water, Sanitation, and Hygiene, Soil-Transmitted Helminths, and Schistosomes: National Mapping in Ethiopia
1	Gwatirisa, P. R.; Ndamba, J.; Nyazema, N. Z.	The impact of health education on the knowledge, attitudes and practices of a rural community with regards to schistosomiasis control using a plant molluscicide, Phytolacca dodecandra
1	Gwatirisa, P. R.; Ndamba, J.; Nyazema, N. Z.	The impact of health education on the knowledge, attitudes and practices of a rural community with regards to schistosomiasis control using a plant molluscicide, Phytolacca dodecandra
1	Gwatirisa, P.; Ndamba, J.; Nyazema, N.	The impact of health education on the knowledge, attitudes and practices of a rural community with regards to schistosomiasis control using a plant molluscicide, Phytolacca dodecandra
1	Hailu, T.; Mulu, W.; Abera, B.	Effects of water source, sanitation and hygiene on the prevalence of schistosoma mansoni among school age children in Jawe District, Northwest Ethiopia
1	Hailu, T.; Mulu, W.; Abera, B.	Effects of Water Source, Sanitation and Hygiene on the Prevalence of Schistosoma mansoni among School Age Children in Jawe District, Northwest Ethiopia
1	Hailu, T.; Wondemagegn, M.; Abera, B.	Effects of water source, sanitation and hygiene on the prevalence of Schistosoma mansoni among school age children in Jawe District, Northwest Ethiopia
1	Hamed, M. A.	Potency of detergents in enhancing schistosoma mansoni tegumental antigens
1	Hamed, M. A.	Potency of detergents in enhancing Schistosoma mansoni tegumental antigens
1	Hamed, M. A. A.	Potency of detergents in enhancing Schistosoma mansoni tegumental antigens
1	Hering, H.; Schöne, W.	On the occurrence of a Schistosoma bath dermatitis in Dresden, in 1966
1	Hering, H.; Schöne, W.	[On the occurrence of a Schistosoma bath dermatitis in Dresden, in 1966]
1	Hering, H.; Schöne, W.	On the occurrence of a Schistosoma bath dermatitis in Dresden, in 1966
1	Heyneman, D.; Kloos, H.	Studies on Molluscicidal and Other Properties of the Endod Plant, Phytolacca Dodecandra: with Special Emphasis Onn the Epidemiology of Schistosomiasis in Ethiopia and the Possibility of Localized Control Using Endod as a Molluscicide on a Comminity Self-help Basis
1	Heyneman, D.; Kloos, H.	Studies on Molluscicidal and Other Properties of the Endod Plant, Phytolacca Dodecandra: with Special Emphasis Onn the Epidemiology of Schistosomiasis in Ethiopia and the Possibility of Localized Control Using Endod as a Molluscicide on a Comminity Self-help Basis
1	Hirose, Y.; Lipayon, I. L.; Kirinoki, M.; Chigusa, Y.; Matsuda, H.	Development of the rapid and simple ELISA (WHOLE BLOOD-ELISA) using coconut water-tween as a wash solution for whole blood sample from Schistosoma japonicum-infected rabbit and human
1	Hirose, Y.; Lipayon, I. L.; Kirinoki, M.; Chigusa, Y.; Matsuda, H.	Development of the rapid and simple elisa (whole blood-ELISA) using coconut water-tween as a wash solution for whole blood sample from Schistosoma japonicum-infected rabbit and human
1	Hirose, Y.; Lipayon, I. L.; Kirinoki, M.; Chigusa, Y.; Matsuda, H.	Development of the rapid and simple ELISA (whole blood-ELISA) using cononut water-Tween as a wash solution for whole blood sample from Schistosoma japonicum-infected rabbit and human
1	Hirose, Y.; Lipayon, I. L.; Kirinoki, M.; Chigusa, Y.; Matsuda, H.	Development of the rapid and simple ELISA (whole blood-ELISA) using cononut water-Tween as a wash solution for whole blood sample from Schistosoma japonicum-infected rabbit and human
1	Hunter 3rd, G. W.; Shillam, D. S.	Schistosome dermatitis in Seattle, Washington
1	Hunter, G. W., 3rd; Shillam, D. S.; et al.	Schistosome dermatitis in Seattle, Washington
1	IDIKIO, H.	DETERGENT SOLUBILIZED PROTEINS OF ADULT SCHISTOSOMA-MANSONI AND SCHISTOSOMA-HEMATOBIUM RECOGNIZED BY IMMUNE HAMSTER SERUM
1	IDIKIO, H.	DETERGENT SOLUBILIZED PROTEINS OF ADULT SCHISTOSOMA-MANSONI RECOGNIZED BY SERUM FROM S-HEMATOBIUM INFECTED HAMSTERS
1	Igetei, J. E.; El-Faham, M.; Liddell, S.; Doenhoff, M. J.	Antigenic cross-reactivity between Schistosoma mansoni and peanut: a role for cross-reactive carbohydrate determinants (CCDs) and implications for the hygiene hypothesis
1	Igetei, J. E.; El‐Faham, M.; Liddell, S.; Doenhoff, M. J.	Antigenic cross‐reactivity between Schistosoma mansoni and peanut: a role for cross‐reactive carbohydrate determinants (CCDs) and implications for the hygiene hypothesis
1	Igetei, J. E.; El‐Faham, M.; Liddell, S.; Doenhoff, M. J.	Antigenic cross‐reactivity between Schistosoma mansoni and peanut: a role for cross‐reactive carbohydrate determinants (CCDs) and implications for the hygiene hypothesis
1	Igetei, J. E.; El-Faham, M.; Liddell, S.; Schramm, G.; Doenhoff, M. J.	Antigenic cross-reactivity between Schistosoma mansoni and pollen allergens from the birch tree (Betula verrucosa) and Timothy grass (Phleum pratense): involvement of shared glycan epitopes and implications for the hygiene hypothesis
1	Igetei, J. E.; El-Faham, M.; Liddell, S.; Schramm, G.; Doenhoff, M. J.	Antigenic cross-reactivity between Schistosoma mansoni and pollen allergens from the birch tree (Betula verrucosa) and Timothy grass (Phleum pratense): involvement of shared glycan epitopes and implications for the hygiene hypothesis
1	Igetei, J. E.; El-Faham, M.; Liddell, S.; Schramm, G.; Doenhoff, M. J.	Antigenic cross-reactivity between Schistosoma mansoni and pollen allergens from the birch tree (Betula verrucosa) and Timothy grass (Phleum pratense): involvement of shared glycan epitopes and implications for the hygiene hypothesis
1	Igetei, J. E.; El-Faham, M.; Liddell, S.; Schramm, G.; Doenhoff, M. J.	Antigenic cross-reactivity between Schistosoma mansoni and pollen allergens from the birch tree (Betula verrucosa) and Timothy grass (Phleum pratense): involvement of shared glycan epitopes and implications for the hygiene hypothesis
1	Igetei, J. E.; El-Faham, M.; Liddell, S.; Schramm, G.; Doenhoff, M. J.	Antigenic cross-reactivity between Schistosoma mansoni and pollen allergens from the birch tree (Betula verrucosa) and Timothy grass (Phleum pratense): involvement of shared glycan epitopes and implications for the hygiene hypothesis
1	Igetei, J. E.; Faham, M. E.; Liddell, S.; Doenhoff, M. J.	Antigenic cross-reactivity between Schistosoma mansoni and peanut: A role for cross-reactive carbohydrate determinants (CCDs) and implications for the hygiene hypothesis
1	Kariuki, S.; Kariuki, J.; Mailu, B.; Muchiri, D.	Isolation and characterisation of chemical compounds from the plants, Phytolacca octandra (L.), Phytolacca dodecandra (LHerit) and Balanites aegyptiaca (L.) commonly used to control schistosomiasis transmitting snails in Kenya
1	Kariuki, S.; Kariuki, J.; Mailu, B.; Muchiri, D.	Phytolacca octandra (L.), Phytolacca dodecandra (LHerit) and Balanites aegypiaca (L.) extracts as potential molluscicides of schistosomiasis transmitting snails
1	Katz, N.; Dos Santos Filho, D.; Sarti, S. J.; Mendes, N. M.	Chemoprophylactic activity in schistosomiasis mansoni of soaps containing essential oil from the fruits of Pterodon pubescens
1	Katz, N.; Dos Santos Filho, D.; Sarti, S. J.; Mendes, N. M.; Rocha Filho, P. A.; Araujo, N.	Chemoprophylactic activity in schistosomiasis mansoni of soaps containing essential oil from the fruits of Pterodon pebescens
1	Katz, N.; dos Santos Filho, D.; Sarti, S. J.; Mendes, N. M.; Rocha Filho, P. A.; Araujo, N.	[Chemoprophylactic activity on Schistosomiasis mansoni of soaps containing essential oil from the fruits of Pterodon pubescens]
1	Katz, N.; Santos Filho, D. d.; Sarti, S. J.; Mendes, N. M.; Rocha Filho, P. A.; Araujo, N.	Chemoprophylactic activity in schistosomiasis mansoni of soaps containing essential oil from the fruits of Pterodon pubescens
1	Kimmig, P.; Meier, M.	Parasitological examinations, diagnosis and cliniclal characteristics of the cercarial dermatitis - hygienic importance for ponds of temperate zones
1	Kimmig, P.; Meier, M.	[Parasitologic studies, diagnosis and clinical aspects of cercarial dermatitis--public health significance for bathing waters in temperate zones]
1	Kusel, J. R.; Stones, L.; Harnett, W.	The effects of retinol (vitamin A alcohol) and various non-ionic detergents on the surfaces of schistosomula and adult Schistosoma mansoni
1	Kusel, J. R.; Stones, L.; Harnett, W.	The effects of retinol (vitamin A alcohol) and various non-ionic detergents on the surfaces of schistosomula and adult Schistosoma mansoni
1	Kusel, J. R.; Stones, L.; Harnett, W.	The effects of retinol (vitamin A alcohol) and various non-ionic detergents on he surfaces of schistosomula and adult Schistosoma mansoni
1	LAMBERT, J.	ENDOD-A MOLLUSCICIDE FOR CONTROL OF SCHISTOSOMIASIS
1	Lambert, J. D. H.	ENDOD A MOLLUSCICIDE FOR CONTROL OF SCHISTOSOMIASIS
1	Lambert, J. D. H.; Woldeyohannas, L.; Makhubu, L.	ENDOD - POTENTIAL FOR CONTROLLING SCHISTOSOMIASIS
1	Lamburt, J.; Wolde-Yohannes, L.; Makhubu, L.	Potential of Endod (Phytolacca dodecandra) in schistosomiasis control
1	Lemma, A.	Present status of endod as a molluscicide for the control of schistosomiasis
1	Lemma, A.	Present status of endod as a molluscicide for the control of schistosomiasis
1	Lemma, A.	Another development in schistosomiasis: The case of Endod for use as Molluscicide: Back ground and Historical review, Phytolacca dodecandra (Endod), Tyccoly Int
1	Lemma, A.	Phytolacca Dodecandra (Endod): towards controlling transmission of schistosomiasis with the useof a natural product
1	Lemma, A.	The potentials and challenges of Endod, the Ethiopian soapberry plant for control of schistosomiasis
1	Lemma, A.	Phytolacca Dodecandra (Endod): towards controlling transmission of schistosomiasis with the useof a natural product
1	Lemma, A.; Goll, P.; Duncan, J.; Mazengia, B.	Control of schistosomiasis by the use of endod in Adwa, Ethiopia: result of a 5-year study
1	Lemma, A.; Goll, P.; Duncan, J.; Ma-zengia, B.	Control of Schistosomiasis by the Use of Endod in Adwa
1	Lemma, A.; Heyneman, D.; Kloos, H.	Studies on Molluscicidal and Other Properties of the Endod Plant, Phytolacca Dodecandra, with Special Emphasis on the Epidemiology of Schistosomiasis in Ethiopia and the Possibility of Localized Control Using Endod as a Molluscicide on a Community Self-help Basis
1	Lemma, A.; Heyneman, D.; Silangwa, S.	Phytolacca dodecandra (Endod). Towards Controlling Transmission of Schistosomiasis with the Use of a Natural Product, Final Report of the International Workshop
1	Lemmich, E.; Thiilborg, S.	PHYTOLACCA-DODECANDRA IN SCHISTOSOMIASIS CONTROL PROGRAMS
1	Lemmich, E.; Thiilborg, S. T.	PHYTOLACCA-DODECANDRA IN SCHISTOSOMIASIS CONTROL PROGRAMS
1	Ling, B.; Zuo, J. Z.; Zhu, X. L.; Gao, J. X.	Schistosomiasis: The cleanup continues
1	Ling, B.; Zuo, J. Z.; Zhu, X. L.; Gao, J. X.	Schistosomiasis: the cleanup continues
1	Ling, B.; Zuo, J. Z.; Zhu, X. L.; Gao, J. X.	Schistosomiasis: the cleanup continues
1	Lugt, C.	[The endod as suppressor of bilharzia [Phytolacca dodecandra]]
1	Lugt, C.	Phytolacca dodecandra as a Means of Controlling Bilharzia Transmitting Snails
1	Lugt, C. B.	Phytolacca dodecandra berries as a means of controlling bilharzia transmitting snails
1	Lugt, C. B.	Phytolacca dodecandra berries as a means of controlling bilharzia transmitting snails
1	Madhina, D.; Shiff, C.	Prevention of snail miracidia interactions using Phytolacca dodecandra (L'Herit) (endod) as a miracidiacide: An alternative approach to the focal control of schistosomiasis
1	Madhina, D.; Shiff, C.	Prevention of snail miracidia interactions using Phytolacca dodecandra (L'Herit) (endod) as a miracidiacide: an alternative approach to the focal control of schistosomiasis
1	Madhina, D.; Shiff, C.	Prevention of snail-miracidia interactions using Phytolacca dodecandra (L'Herit) (endod) as a miracidiacide: an alternative approach to the focal control of schistosomiasis
1	Madhina, D.; Shift, C.	Prevention of snail miracidia interactions using Phytolacca dodecandra (L'Herit)(endod) as a miracidiacide: an alternative approach to the focal control of schistosomiasis
1	Madhina, D.; Shift, C.	Prevention of snail miracidia interactions using Phytolacca dodecandra (L'Herit)(endod) as a miracidiacide: an alternative approach to the focal control of schistosomiasis
1	Miller, J. E.	Schistosome Dermatitis as a Bathing Place Problem
1	Miller, J. E.	Schistosome dermatitis as a bathing place problem
1	Mimpfoundi, R.; Dupouny, J.	Lethal effects of some washing powders on strains of Schistosoma mansoni cercariae from Cameroon: The influence of water hardness
1	Mimpfoundi, R.; Dupouy, J.	Action of various detergents in use in Cameroon on the vitality of Schistosoma mansoni cercariae: influence of the hardness factor of water
1	Mimpfoundi, R.; Dupouy, J.	[Action of various detergents in use in Cameroon on the vitality of Schistosoma mansoni cercariae: influence of the hardness factor of water]
1	Mimpfoundi, R.; Dupouy, J.	Letal effects of some washing powders on strains of Schistosoma mansoni cercariae from Cameroon: the influence of water hardiness
1	Mohamed, I.; Kinung’hi, S.; Mwinzi, P. N. M.; Onkanga, I. O.; Andiego, K.; Muchiri, G.; Odiere, M. R.; Vennervald, B. J.; Olsen, A.	Diet and hygiene practices influence morbidity in schoolchildren living in Schistosomiasis endemic areas along Lake Victoria in Kenya and Tanzania—A cross-sectional study
1	Mohamed, I.; Kinung’hi, S.; Mwinzi, P. N.; Onkanga, I. O.; Andiego, K.; Muchiri, G.; Odiere, M. R.; Vennervald, B. J.; Olsen, A.	Diet and hygiene practices influence morbidity in schoolchildren living in Schistosomiasis endemic areas along Lake Victoria in Kenya and Tanzania—A cross-sectional study
1	Mohamed, I.; Kinung'hi, S.; Mwinzi, P. N. M.; Onkanga, I. O.; Andiego, K.; Muchiri, G.; Odiere, M. R.; Vennervald, B. J.; Olsen, A.	Diet and hygiene practices influence morbidity in schoolchildren living in Schistosomiasis endemic areas along Lake Victoria in Kenya and Tanzania-A cross-sectional study
1	Monkiedje, A.	Laboratory and simulated field evaluation of the plant molluscicide Phytolacca dodecandra (Endod-44) as it relates to Schistosomiasis control in Cameroon
1	Monkiedje, A.; Anderson, A. C.; Englande, A.	Acute toxicity of Phytolacca dodecandra (Endod‐S) and Niclosamide to snails, Schistosoma mansoni cercaria, Tilapia fish, and soil microorganisms
1	Monkiedje, A.; Anderson, A. C.; Englande, A.	Acute toxicity of Phytolacca dodecandra (Endod‐S) and Niclosamide to snails, Schistosoma mansoni cercaria, Tilapia fish, and soil microorganisms
1	Monkiedje, A.; Anderson, A. C.; Englande, A. J.	Acute toxicity of Phytolacca dodecandra (Endod‐S) and Niclosamide to snails, Schistosoma mansoni cercaria, Tilapia fish, and soil microorganisms
1	Mott, K.	To wash or not to wash Nytrel filters and urinary Schistosomiasis
1	Mott, K. E.	To wash or not to wash (Nytrel filters and urinary Schistosomiasis)
1	Mott, K. E.	To wash or not to wash Nytrel filters and urinary Schistosomiasis
1	Mulopo, C.	Community mapping and transect walks to determine schistosomiasis risk factors related to WASH practices in KwaZulu-Natal
1	Mulopo, C.; Chimbari, M. J.	Water, sanitation, and hygiene for schistosomiasis prevention: a qualitative analysis of experiences of stakeholders in rural KwaZulu-Natal
1	Mulopo, C.; Mbereko, A.; Chimbari, M.	Community mapping and transect walks to determine schistosomiasis risk factors related to WASH practices in KwaZulu-Natal
1	Okoyo, C.; Campbell, S. J.; Owaga, C.; Onyango, N.; Medley, G.; Mwandawiro, C.	Statistical regression model of water, sanitation, and hygiene; treatment coverage; and environmental influences on school-level soil-transmitted helminths and schistosome prevalence in kenya: Secondary analysis of the national deworming program data
1	Okoyo, C.; Campbell, S. J.; Owaga, C.; Onyango, N.; Medley, G.; Mwandawiro, C.	Statistical Regression Model of Water, Sanitation, and Hygiene; Treatment Coverage; and Environmental Influences on School-Level Soil-Transmitted Helminths and Schistosome Prevalence in Kenya: Secondary Analysis of the National Deworming Program Data
1	Okoyo, C.; Campbell, S. J.; Owaga, C.; Owuor, N.; Medley, G.; Mwandawiro, C.	Statistical Regression Model of Water, Sanitation, and Hygiene; Treatment Coverage; and Environmental Influences on School-Level Soil-Transmitted Helminths and Schistosome Prevalence in Kenya: Secondary Analysis of the National Deworming Program Data
1	Okwuosa, V. N.; Osuala, F. O.	Toxicity of washing soaps to Schistosoma mansoni cercariae and effects of sublethal concentrations on infectivity in mice
1	Okwuosa, V. N.; Osuala, F. O.	Toxicity of washing soaps to Schistosoma mansoni cercariae and effects of sublethal concentrations on infectivity in mice
1	Okwuosa, V. N.; Osuala, F. O. U.	Toxicity of washing soaps to Schistosoma mansoni cercariae and effects of sublethal concentrations on infectivity in mice
1	Okwuosa, V.; Osuala, F.	Toxicity of washing soaps to Schistosoma mansoni cercariae and effects of sublethal concentrations on infectivity in mice
1	Okwuosa, V.; Osuala, F.	Toxicity of washing soaps to Schistosoma mansoni cercariae and effects of sublethal concentrations on infectivity in mice
1	Pacheco, G.; Jansen, J.	Destruction of Schistosoma mansoni cercariae with soaps combined with dyes
1	Pacheco, G.; Jansen, J.	[Destruction of Schistosoma mansoni cercariae with soaps combined with dyes]
1	Pacheco, G.; Jansen, J.	Destruction of Schistosoma mansoni Cercarlae by Use of Soaps associated with Dyes
1	Pacheco, G.; Jansen, J.	Destruction of the cercariae of Schistosoma mansoni by the use of soaps associated with dyes
1	Paul, A. V. N.; Madhu, S.; Singh, D. B.	Kairomonal effects of different host body washings on parasitism by trichogramma brasiliensis and T. japonicum
1	Paul, A. V. N.; Madhu, S.; Singh, D. B.	Kairomonal effects of different host body washings on parasitism by Trichogramma brasiliensis and T. japonicum
1	Pezzuto, J. M.; Swanson, S. M.; Farnsworth, N. R.	Evaluation of the mutagenic potential of endod (Phytolacca dodecandra), a molluscicide of potential value for the control of schistosomiasis
1	Pezzuto, J. M.; Swanson, S. M.; Farnsworth, N. R.	Evaluation of the mutagenic potential of endod (Phytolacca dodecandra), a molluscicide of potential value for the control of schistosomiasis
1	Pezzuto, J. M.; Swanson, S. M.; Farnsworth, N. R.	Evaluation of the mutagenic potential of endod (Phytolacca dodecandra), a molluscicide of potential value for the control of schistosomiasis
1	Pezzuto, J. M.; Swanson, S. M.; Farnsworth, N. R.	Evaluation of the mutagenic potential of endod (Phytolacca dodecandra), a molluscicide of potential value for the control of schistosomiasis
1	PICHER, O.; ASPOCK, H.; G, W.	DERMATITIS CAUSED BY CERCARIA-PARASITOSIS CAUSED BY UNCLEAN BATH WATER
1	Picher, O.; Aspöck, H.; Wiedermann, G.	Proceedings: Cercaria: dermatitis--a parasitosis of domestic bathing waters
1	Picher, O.; Aspöck, H.; Wiedermann, G.	[Proceedings: Cercaria: dermatitis--a parasitosis of domestic bathing waters]
1	Picher, O.; Aspöck, H.; Wiedermann, G.	Proceedings: Cercaria: dermatitis--a parasitosis of domestic bathing waters
1	Picquet, M.; Ernould, J. C.; Vercruysse, J.; Southgate, V. R.; Mbaye, A.; Sambou, B.; Niang, M.; Rollinson, D.	Royal Society of Tropical Medicine and Hygiene meeting at Manson House, London, 18 May 1995. The epidemiology of human schistosomiasis in the Senegal river basin
1	Picquet, M.; Ernould, J. C.; Vercruysse, J.; Southgate, V. R.; Mbaye, A.; Sambou, B.; Niang, M.; Rollinson, D.	Royal Society of Tropical Medicine and Hygiene Meeting at Manson House, London, 18 May 1995. The epidemiology of human schistosomiasis in the Senegal river basin
1	Picquet, M.; ERNOULD, J.; Vercruysse, J.; SOUTHGATE, V.; MBAYE, A.; NIANG, M.; ROLLINSON, D.	The epidemiology of human schistosomiasis in the Senegal River Basin. Transactions of the Royal Society of tropical Medicine and Hygiene, 90: 340-346
1	QingZhou, L.	Detection of Spirometra mansoni Larva Infection in Swine and its Hygiene Evaluation
1	Rasoamanamihaja, C. F.; Dhanani, N. A.; Rahetilahy, A. M.; Ranjatoarivony, B.; Andriamaro, L.; Andrianarisoa, S. H.; Jourdan, P. M.	INCORPORATING WASH INDICATORS INTO NATIONAL CONTROL PROGRAM SURVEYS FOR SCHISTOSOMIASIS AND STH IN MADAGASCAR
1	ROTMANS, J.; VANDIJK, D.	DETERGENT-SOLUBILIZATION OF ANTIGENS FROM THE TEGUMENT OF SCHISTOSOMA-MANSONI
1	Santos Filho, D.; Sarti, S. J.; Katz, N.; Araujo, N.; Rocha Filho, P. A.; Abreu, J. E.; Bortolin, M. E.	CHEMOPROPHYLACTIC ACTIVITY OF SOAPS CONTAINING ESSENTIAL OIL OF PTERODON-PUBESCENS FRUITS IN SCHISTOSOMIASIS MANSONI
1	Santos Filho, D.; Sarti, S. J.; Katz, N.; Araújo, N.; Rocha Filho, P. A.; Abreu, J. E.; Bortolin, M. E.	Chemoprophylactic activity of soaps containing essential oil from the fruit of Pterodon pubescens in schistosomiasis mansoni
1	Santos Filho, D.; Sarti, S. J.; Katz, N.; Araújo, N.; Rocha Filho, P. A.; Abreu, J. E.; Bortolin, M. E.	[Chemoprophylactic activity of soaps containing essential oil from the fruit of Pterodon pubescens in schistosomiasis mansoni]
1	Santos Filho, D.; Sarti, S.; Katz, N.; Araújo, N.; Rocha Filho, P.; Abreu, J.; Bortolin, M.	Chemoprophylactic activity of soaps containing essential oil from the fruit of Pterodon pubescens in schistosomiasis mansoni
1	Satti, M. Z.; Lind, P.; Vennervald, B. J.; Sulaiman, S. M.; Daffalla, A. A.; Ghalib, H. W.	Specific immunoglobulin measurements related to exposure and resistance to Schistosoma mansoni infection in Sudanese canal cleaners
1	Satti, M. Z.; Lind, P.; Vennervald, B. J.; Sulaiman, S. M.; Daffalla, A. A.; Ghalib, H. W.	Specific immunoglobulin measurements related to exposure and resistance to Schistosoma mansoni infection in Sudanese canal cleaners
1	Satti, M. Z.; Lind, P.; Vennervald, B. J.; Sulaiman, S. M.; Daffalla, A. A.; Ghalib, H. W.	Specific immunoglobulin measurements related to exposure and resistance to Schistosoma mansoni infection in Sudanese canal cleaners
1	Satti, M. Z.; Sulaiman, S. M.; Homeida, M. M. A.; Younis, S. A.; Ghalib, H. W.	Clinical, parasitological and immunological features of canal cleaners hyper-exposed to Schistosoma mansoni in the Sudan
1	Satti, M. Z.; Sulaiman, S. M.; Homeida, M. M. A.; Younis, S. A.; Ghalib, H. W.	Clinical, parasitological and immunological features of canal cleaners hyper-exposed to Schistosoma mansoni in the Sudan
1	Satti, M. Z.; Sulaiman, S. M.; Homeida, M. M.; Younis, S. A.; Ghalib, H. W.	Clinical, parasitological and immunological features of canal cleaners hyper-exposed to Schistosoma mansoni in the Sudan
1	Sow, S.; de Vlas, S. J.; Polman, K.; Gryseels, B.	[Hygiene practices and contamination risks of surface waters by schistosome eggs: the case of an infested village in Northern Senegal]
1	Sow, S.; de Vlas, S. J.; Polman, K.; Gryseels, B.	Hygiene practices and contamination risks of surface waters by schistosomae eggs: the case of an infested village in Northern Senegal
1	Sow, S.; De Vlas, S. J.; Polman, K.; Gryseels, B.	Hygiene practices and contamination risks of surface waters by schistosomae eggs: The case of an infested village in Northern Senegal
1	Sow, S.; De Vlas, S.; Polman, K.; Gryseels, B.	Hygiene practices and contamination risks of surface waters by schistosome eggs: the case of an infested village in Northern Senegal
1	Sow, S.; Polman, K.; Vereecken, K.; Vercruysse, J.; Gryseels, B.; de Vlas, S. J.	The role of hygienic bathing after defecation in the transmission of Schistosoma mansoni
1	Sow, S.; Polman, K.; Vereecken, K.; Vercruysse, J.; Gryseels, B.; de Vlas, S. J.	The role of hygienic bathing after defecation in the transmission of Schistosoma mansoni
1	Sow, S.; Polman, K.; Vereecken, K.; Vercruysse, J.; Gryseels, B.; de Vlas, S. J.	The role of hygienic bathing after defecation in the transmission of Schistosoma mansoni
1	Sow, S.; Polman, K.; Vereecken, K.; Vercruysse, J.; Gryseels, B.; de Vlas, S. J.	The role of hygienic bathing after defecation in the transmission of Schistosoma mansoni
1	Sow, S.; Polman, K.; Vereecken, K.; Vercruysse, J.; Gryseels, B.; de Vlas, S. J.	The role of hygienic bathing after defecation in the transmission of Schistosoma mansoni
1	Stothard, J. R.; Odiere, M. R.; Phillips-Howard, P. A.	Connecting Female Genital Schistosomiasis and Menstrual Hygiene Initiatives
1	Stothard, J. R.; Odiere, M. R.; Phillips-Howard, P. A.	Connecting Female Genital Schistosomiasis and Menstrual Hygiene Initiatives
1	Stothard, J. R.; Odiere, M. R.; Phillips-Howard, P. A.	Connecting Female Genital Schistosomiasis and Menstrual Hygiene Initiatives
1	Stothard, J. R.; Odiere, M. R.; Phillips-Howard, P. A.	Connecting Female Genital Schistosomiasis and Menstrual Hygiene Initiatives
1	Stothard, J. R.; Odiere, M. R.; Phillips-Howard, P. A.	Connecting female genital schistosomiasis and menstrual hygiene initiatives
1	Stothard, J.; Mgeni, A.; Khamis, S.; Seto, E.; Ramsan, M.; Hubbard, S.; Kristensen, T.	Royal Society of Tropical Medicine and Hygiene Meeting at Manson House, London, 21 February 2002-Fresh from the field-New insights into the transmission biology of urinary schistosomiasis in Zanzibar
1	Surakat, O. A.; Alabi, O. R.; Ogundana, T. E.; Rufai, M. A.; Adeleke, M. A.; Sam-Wobo, S. O.; Mafiana, C. F.	RESEARCH Open Access Evaluation of Water Sanitation and Hygiene (WASH) Facilities and Its Association with Urinary Schistosomiasis in Selected Settlements of Osun State, Nigeria
1	Turchi, F.; Belli, A.	Phytolacca dodecandra l'Hérit. in the control of schistosomiasis
1	Van Rensburg, L.	Protective action of a liquid soap against bilharzia
1	Van Rensburg, L. J.	PROTECTIVE ACTION OF A LIQUID SOAP AGAINST BILHARZIA
1	van Rensburg, L. J.	Protective action of a liquid soap against bilharzia
1	van Rensburg, L. J.	Protective action of a liquid soap against bilharzia
1	Veleizán, A. A.; Flores, V. R.; Viozzi, G. P.	Cercarial dermatitis of bathers in northern Argentine patagonia
1	Veleizán, A. A.; Flores, V. R.; Viozzi, G. P.	[Cercarial dermatitis of bathers in northern Argentine Patagonia]
1	Veleizán, A. A.; Flores, V. R.; Viozzi, G. P.	Cercarial dermatitis of bathers in northern Argentine Patagonia
1	Wang, F. B.; Ma, Y. C.; Sun, L. P.; Hong, Q. B.; Gao, Y.; Zhang, C. L.; Du, G. L.; Lu, D. Q.; Sun, Z. Y.; Wang, W.; Dai, J. R.; Liang, Y. S.	[Integration and demonstration of key techniques in surveillance and forecast of schistosomiasis in Jiangsu Province III Development of a machine simultaneously integrating mechanized environmental cleaning and automatic mollusciciding]
1	Wang, F. B.; Ma, Y. C.; Sun, L. P.; Hong, Q. B.; Gao, Y.; Zhang, C. L.; Du, G. L.; Lu, D.; Sun, Z. Y.; Wang, W.; Dai, J. R.; Liang, Y. S.	Integration and demonstration of key techniques in surveillance and forecast of schistosomiasis in Jiangsu Province III Development of a machine simultaneously integrating mechanized environmental cleaning and automatic mollusciciding
1	Wang, F.; Ma, Y.; Sun, L.; Hong, Q.; Gao, Y.; Zhang, C.; Du, G.; Lu, D.; Sun, Z.; Wang, W.	Integration and demonstration of key techniques in surveillance and forecast of schistosomiasis in Jiangsu Province III Development of a machine simultaneously integrating mechanized environmental cleaning and automatic mollusciciding
1	Woolhouse, M. E.	Schistosomes down at the car wash
1	Yol, D. S.	A simple method of preparing clean intact granulomas and granuloma cells from livers of definitive hosts infected with either Schistosoma mansoni or Schistosoma japonicum
1	Yole, D.	A simple method of preparing clean intact granulomas and granuloma cells from livers of definitive hosts infected with either Schistosoma mansoni or Schistosoma japonicum
1	Yole, D. S.	A simple method of preparing clean intact granulomas and granuloma cells from livers of definitive hosts infected with either Schistosoma mansoni or Schistosoma japonicum
1	Yole, D. S.	A simple method of preparing clean intact granulomas and granuloma cells from livers of definitive hosts infected with either Schistosoma mansoni or Schistosoma japonicum
1	Yole, D. S.	A simple method of preparing clean intact granulomas and granuloma cells from livers of definitive hosts infected with either Schistosoma mansoni or Schistosoma japonicum
1	Zulu, S.; Kjetland, E.; Taylor, M.	Improved water access and clean sanitation alone may not be enough to significantly reduce the problem of schistosomiasis and soil transmitted helminths in Ugu district, South Africa: P. 1.4. 5.003 (B)
1	张楚霜; 周利红; 朱金华; 夏春华; 朱全芬; 柳荣祥	茶皂素在血吸虫病防治上的应用研究 Ⅰ.茶皂素对血吸虫中间宿主钉螺的杀灭效果
1		Cercarial dermatitis among bathers in California; katayama syndrome among travelers to Ethiopia
1		JOINT Office International d'Hygiene Publique/World Health Organization study-group on bilharziasis in Africa
1		Cercarial dermatitis among bathers in California; katayama syndrome among travelers to Ethiopia
1		JOINT Office International d'Hygiene Publique/World Health Organization study-group on bilharziasis in Africa
2	Abdel-Wahab, M. F.; Oldfield, E. C.; Strickland, G. T.; El-Sahly, A.	OXAMNIQUINE THERAPY OF SCHISTOSOMIASIS IN AN EGYPTIAN VILLAGE
2	Abdel-Wahab, M.; Esmat, G.; Milad, M.; Abdel-Razek, S.	Lambertucci, JR, Modha, J., Curtis, R. & Doenhoff, M.(1989). The association of steroids and schistosomicides in the treatment of experimental schistosomiasis. Transactions of the Royal Society of Tropical Medicine and Hygiene, 83, 354-357
2	Abebe, F.; Erko, B.; Gemetchu, T.; Gundersen, S. G.	Control of Biomphalaria pfeifferi population and schistosomiasis transmission in Ethiopia using the soap berry endod (Phytolacca dodecandra), with special emphasis on application methods
2	Acosta, A. M.; Tarjan, G.	Identification of miracidia of Schistosoma haematobium in a bladder wash sample
2	Adamo, F.; Medda, A.	Coprological examination by the washed feces method applied to the detection of the Schistosoma bovis (Sonsino 1876) ova in human feces
2	Agius, E.	SCHISTOSOMIASIS AFTER BATHING
2	Anas, S.	The influence of occupation, nutritional status, latrines and clean water supply utilization after treatment for Schistosoma japonicum re-infection in Napu Valley, Poso District, Province of Central Sulawesi in 2002
2	Anderson, C.; Bance, J.	The effect of soap in water upon miracidia of Schistosoma haematobium
2	Anuar, H.; Greer, G.; Ow-Yang, C.; Suk umaran, KD.	Detection of Malaysian schistosomiasis in Orang Ash ofPeninsular Ma laysia using serodiagnostic tests
2	Asch, H. L.; Frenkel, R.; Moore, D. V.	CARBOHYDRATE METABOLISM IN SCHISTOSOMA-MANSONI CERCARIAE
2	Baard, A. P.; Sommers, D. K.; Honiball, P. J.; Fourie, E. D.; Du Toit, L. E.	RO-11-3128 A NOVEL BENZODIAZEPINE SCHISTOSOMICIDE RESULTS IN HUMAN SCHISTOSOMIASIS
2	Barbaro, J. F.; Schoenbechler, M. J.	HISTAMINE RELEASE IN SCHISTOSOMIASIS
2	Barnetson, R. S.	SYMPOSIUM ON SCHISTOSOMIASIS - SCOTTISH-BRANCH, ROYAL-SOCIETY-OF-TROPICAL-MEDICINE-AND-HYGIENE, IN CONJUNCTION WITH THE EDINBURGH-PATHOLOGICAL-CLUB HELD IN THE UNIVERSITY-OF-EDINBURGH-MEDICAL-SCHOOL ON 28TH FEBRUARY, 1979
2	Barreto, M. L.	CAUSE VERSUS PREDICTION - THE HISTORY OF RIVER BATHING AS A RISK FACTOR AND A PREDICTOR OF INFECTION BY SCHISTOSOMA-MANSONI
2	Basch, P. F.; Buck, A.; Neva, F. A.	SYMPOSIUM ON SCHISTOSOMIASIS CONTROL - AMERICAN-SOCIETY-OF-TROPICAL-MEDICINE-AND-HYGIENE - 29TH ANNUAL-MEETING, ATLANTA, GEORGIA - 6 NOVEMBER 1980 - DISCUSSION
2	Bdir, S.; Adwan, G.	Three new species of cercariae from Melanopsis praemorsa (L. 1758, Buccinum) snails in Al-Bathan fresh water body, Palestine
2	Bennett, J.; Bueding, E.	HISTOCHEMICAL LOCALIZATION OF THE BIOGENIC AMINES AND 5 HYDROXY TRYPTAMINE LEVELS IN SCHISTOSOMA-MANSONI
2	Bentur, J. S.; Kalode, M. B.; Rajendran, B.; Patel, V. S.	FIELD-EVALUATION OF THE EGG PARASITOID, TRICHOGRAMMA-JAPONICUM ASH (HYM, TRICHOGRAMMATIDAE) AGAINST THE RICE LEAF FOLDER, CNAPHALOCROCIS-MEDINALIS (GUEN) (LEP, PYRALIDAE) IN INDIA
2	Bhandari, B.; Nicholas, D. J. D.	DENITRIFICATION OF NITRATE TO NITROGEN GAS BY WASHED CELLS OF RHIZOBIUM-JAPONICUM AND BY BACTEROIDS FROM GLYCINE-MAX
2	Bhandari, B.; Nicholas, D. J. D.	PROTON MOTIVE FORCE IN WASHED CELLS OF RHIZOBIUM-JAPONICUM AND BACTEROIDS FROM GLYCINE-MAX
2	Bhandari, B.; Nicholas, D. J. D.	PROTON MOTIVE FORCE IN WASHED CELLS OF RHIZOBIUM-JAPONICUM AND BACTEROIDS FROM GLYCINE-MAX
2	Birrie, H.; Abebe, F.; Gundersen, S. G.; Medhin, G.; Berhe, N.; Gemetchu, T.	Epidemiology of schistosomiasis mansoni in three endemic communities in northeast Ethiopia: Baseline characteristics before endod based intervention
2	Boltanski, E.	Role of school health in the eradication of intestinal bilharziasis in the French Antilles
2	Bougerol, C.	(Washerwomen and blind river sickness in Guadeloupe)
2	Bruhn, C.	From amoebae to cercariae: Spoiled bathing fun due to minute water dwellers
2	Bruhn, C.	From amoebas to cercariae: Tarnished bathing water by tiny inhabitants
2	Bustinduy, A. L.; Sutherland, L. J.	The American Society of Tropical Medicine and Hygiene Age-Stratified Profiles of Serum IL-6, IL-10, and TNF-a Cytokines among Kenyan Children with Schistosoma haematobium, Plasmodium falciparum, and Other Chronic Parasitic Co-infections
2	CAO, Q.; TAN, X.-d.; KONG, Q.-l.; XU, X.-j.	Public Hygiene College of Wuhan University, Wuhan 430071, China; Reforming latrine for schistosomiasis control in Hubei [J]
2	Carter, R.	Phytolacca dodecandra Berries as a Means of Controlling Bilharzia Transmitting Snails. By Lugt Ch. B.. Amsterdam: Royal Tropical Institute (1986), Bulletin 812, pp. 61, Guilders 10.00
2	Castanier, C.; Doucet, J.; Pothier, M.	THE ALKALINE DIGESTION METHOD FOR DETECTING SCHISTOSOMA EGGS IN THE TISSUES APPLICATION TO THE STUDY OF GENITAL SCHISTOSOMIASIS IN WOMEN
2	Cawston, F. G.	“Bilharzia,” a paper for the practitioner ... Reprinted from “The Journal of Tropical Medicine and Hygiene.”
2	Centers for Disease, C.	Cercarial dermatitis among bathers in California; katayama syndrome among travelers to Ethiopia
2	Chernin, E.	IN-VITRO SURVIVAL OF DAUGHTER SPOROCYSTS OF SCHISTOSOMA-MANSONI AT 4 CELSIUS
2	Chihaka, A. I.	Agroproduction of Phytolacca Dodecandra L'Herit and Evaluation of Saponin Fate in an Aquatic Environment for Community Based Schistosomiasis Control in Zimbabwe
2	Ching, H. L.	Studies on three hemiuroid cercariae from Friday Harbor Washington
2	Christie, J. D.; Foster, W. B.	EFFECT OF LARVAL STAGES OF SCHISTOSOMA-MANSONI ON THE ALBUMEN GLAND OF BIOMPHALARIA-GLABRATA
2	Clegg, J. A.; Smithers, S. R.	THE USE OF IN-VITRO CULTIVATION IN THE STUDY OF IMMUNITY AGAINST SCHISTOSOMES
2	Cline, B. L.	29TH ANNUAL MEETING OF THE AMERICAN SOCIETY OF TROPICAL MEDICINE AND HYGIENE ON SCHISTOSOMIASIS CONTROL ATLANTA GEORGIA USA NOV. 6 1980
2	Cline, B. L.	SYMPOSIUM ON SCHISTOSOMIASIS CONTROL - AMERICAN-SOCIETY-OF-TROPICAL-MEDICINE-AND-HYGIENE - 29TH ANNUAL-MEETING, ATLANTA, GEORGIA - 6 NOVEMBER 1980
2	Colette, J.; Garrigue, G.; Sellin, B.	Efficiency of hygiene rules in the prophylaxis of schistosomiasis. A parasitological, serological and epidemiological survey of an African rice-growing area with a high risk of schistosomiasis spreading
2	Colwell, E. J.; Ortaldo, J. R.; Schoenbechler, M. J.; Fife, E. H. J.; Barbaro, J. F.	SENSITIVITY AND SPECIFICITY OF IN-VITRO LEUKOCYTE MEDIATED HISTAMINE RELEASE AND PASSIVE CUTANEOUS ANAPHYLAXIS WITH HELMINTH ANTIGENS IN RABBIT SCHISTOSOMIASIS AND TRICHINOSIS
2	Cornford, E. M.	THE EFFECTS OF THYROXIN ON SCHISTOSOME METABOLISM
2	Craig, S. P., III; Cohen, F. E.; Yuan, L.; McKerrow, J. H.; Wang, C. C.	THE HYPOXANTHINE-GUANINE PHOSPHORIBOSYLTRANSFERASE OF SCHISTOSOMA-MANSONI A POTENTIAL TARGET FOR CHEMOTHERAPY
2	Davis, A.	The Professor Gerald Webbe Memorial Lecture: Global control of schistosomiasis
2	De Barros Lima, L. M. S. T.; Lacet, C. M. C.; Parise, E. R.	Erratum: Evaluation of hepatic fibrosis by elastography in patients with schistosomiasis mansoni (Transactions of the Royal Society of Tropical Medicine and Hygiene (traa035) DOI: 10.1093/trstmh/traa035)
2	de Vlas, S. J.; Sow, S.; Vereecken, K.; Vercruysse, J.; Gryseels, B.; Polman, K.	THE ROLE OF HYGIENIC BATHING AFTER DEFECATION IN THE TRANSMISSION OF SCHISTOSOMA MANSONI
2	Dean, D. A.; Sell, K. W.	SURFACE ANTIGEN CHANGES IN SCHISTOSOMA-MANSONI
2	Dixon, K. E.	ABSORPTION BY DEVELOPING CERCARIAE OF CLOACITREMA-NARRABEENENSIS PHILOPHTHALMIDAE
2	El-Afifi, S. I.; Eshak, Y. Z.; Abou El Nasr, M. A.; Dogdog, K. A.	SOYBEAN MOSAIC VIRUS CONCENTRATION AND TRANSMISSION THROUGH SOYBEAN SEEDS AS AFFECTED BY RHIZOBIUM-JAPONICUM INOCULATION
2	Enders, B.; Economy, D.; Zwisler, O.	EVALUATIONS OF REAGENTS FOR THE DIAGNOSIS OF HUMAN BILHARZIA INFECTIONS
2	Erasmus, D. A.	SURFACE SPECIALIZATION IN RELATION TO SECRETION AND ABSORPTION IN STRIGEOID TREMATODES
2	Erickson, D. G.; Sadun, E. H.; Von Lichtenberg, F.	EXPERIMENTAL SCHISTOSOMIASIS IN AOTUS-TRIVIRGATUS MONKEYS
2	Erko, B.; Abebe, F.; Berhe, N.; Medhin, G.; Gebre-Michael, T.; Gemetchu, T.; Gundersen, S. G.	Control of Schistosoma mansoni by the soapberry Endod (Phytolacca dodecandra) in Wollo, northeastern Ethiopia: post-intervention prevalence
2	Espinoza, B.; Silman, I.; Arnon, R.; Tarrab-Hazdai, R.	EFFECTS OF EXPOSURE TO PIPL-C ON ACHE ACTIVITY OF SCHISTOSOMA-MANSONI
2	Exum, N. G.; Shannon, A.; Makumbi, F. E.; Kibira, S. P.; Ssempebwa, J.; Tukahebwa, E. M.; Schwab, K. J.	SCHISTOSOMIASIS COUNTRYWIDE ASSESSMENT IN UGANDA: A NEGLECTED TROPICAL DISEASE OF CONCERN FOR WATER, SANITATION AND HYGIENE PRACTITIONERS
2	Exum, N. G.; Shannon, A.; Makumbi, F. E.; Kibira, S. P.; Ssempebwa, J.; Tukahebwa, E. M.; Schwab, K. J.	SCHISTOSOMIASIS COUNTRYWIDE ASSESSMENT IN UGANDA: A NEGLECTED TROPICAL DISEASE OF CONCERN FOR WATER, SANITATION AND HYGIENE PRACTITIONERS
2	Felix, H.; Danis, M.; Brucker, G.; Gentilini, M.	CLINICAL STUDY OF RO-11-0761 PRELIMINARY RESULTS IN URINARY SCHISTOSOMIASIS
2	Ferguson, F. F.	Occurrence of cercarial dermatitis in Green Lake, Seattle, Washington
2	Forsyth, D.	Measurement and Dynamic Models in Tropical Hygiene [Abridged] Quantitative Clinical Medicine and Schistosomiasis
2	Forsyth, D. M.	Measurement and Dynamic Models in Tropical Hygiene [Abridged]: Quantitative Clinical Medicine and Schistosomiasis
2	Fripp, P. J.	SEPARATION OF MAMMALIAN SCHISTOSOME ISO ENZYMES BY VERTICAL THIN LAYER POLY ACRYLAMIDE GEL ELECTROPHORESIS
2	Gazzinelli, G.; Ramalho Pinto, F. J.; Pellegrino, J.	PURIFICATION OF CERCARIAL ANTIGEN FOR SKIN TEST IN SCHISTOSOMIASIS-MANSONI
2	Gianotti, F.	Erythemato-pompho-papulo-vesicular dermatitis in rice cleaners caused by cercariae of schistosomes
2	Goll, P. H.; Lemma, A.; Duncan, J.; Mazengia, B.	CONTROL OF SCHISTOSOMIASIS IN ADWA, ETHIOPIA, USING THE PLANT MOLLUSCICIDE ENDOD (PHYTOLACCA-DODECANDRA)
2	Grimes, J. E. T.; Croll, D.; Harrison, W. E.; Utzinger, J.; Freeman, M. C.; Templeton, M. R.	The roles of water, sanitation and hygiene in reducing schistosomiasis: a review
2	Grimes, J. E. T.; Tadesse, G.; Mekete, K.; Wuletaw, Y.; Gebretsadik, A.; French, M. D.; Harrison, W. E.; Drake, L. J.; Gardiner, I. A.; Yard, E.; Templeton, M. R.	School Water, Sanitation, and Hygiene, Soil-Transmitted Helminths, and Schistosomes: National Mapping in Ethiopia
2	Grimes, J.; Templeton, M. R.; Harrison, W. E.	Engineering for child health: WASH, schistosomiasis and soil-transmitted helminthiases
2	Gwatirisa, P. R.; Ndamba, J.; Nyazema, N. Z.	The impact of health education on the knowledge, attitudes and practices of a rural community with regards to schistosomiasis control using a plant molluscicide, Phytolacca dodecandra
2	Hailu, T.; Mulu, W.; Abera, B.	Effects of Water Source, Sanitation and Hygiene on the Prevalence of Schistosoma mansoni among School Age Children in Jawe District, Northwest Ethiopia
2	Hamed, M. A.	Potency of detergents in enhancing Schistosoma mansoni tegumental antigens
2	Hering, H.; Schone, W.	On the occurrence of a Schistosoma bath dermatitis in Dresden, in 1966
2	Heyneman, D.; Lee, H. G.	The Biological Control of Schistosomiasis: A Program to Develop Use of Trematode Interactions in the Snail Host in Conjunction with the Molluscicide Endod as a New Approach to the Control of Human Schistosomiasis in Egypt and Ethiopia
2	Heyneman, D.; Lim, H. K.	ATTRACTION OF PREDACEOUS REDIAE OF THE ECHINOSTOME PARYPHOSTOMUM-SEGREGATUM TO SPOROCYSTS OF SCHISTOSOMA-MANSONI AND INHIBITION OF DEVELOPMENT OF REDIAE INDUCED BY THE PREY SPOROCYSTS
2	Hirose, Y.; Lipayon, I. L.; Kirinoki, M.; Chigusa, Y.; Matsuda, H.	Development of the rapid and simple ELISA (whole blood-ELISA) using coconut water-tween as a wash solution for whole blood sample from Schistosoma japonicum-infected rabbit and human
2	Hockley, D. J.	THE DEVELOPMENT OF THE TEGUMENT OF SCHISTOSOMA-MANSONI
2	Hockley, D. J.	ULTRASTRUCTURE OF THE OUTER MEMBRANE OF SCHISTOSOMA-MANSONI
2	Hsu, H. F.; Davis, J. R.; Hsu, S. Y. L.; Lust, G. L.	COMPARATIVE STUDIES ON THE PATHOGENICITY OF SCHISTOSOME EGG LESIONS
2	Hsu, S. Y. L.; Hsu, H. F.	A THEORY OF MULTIPLE IMMUNE MECHANISMS IN SCHISTOSOMIASIS
2	Hunter, G. W., 3rd; Shillam, D. S.	Schistosome dermatitis in Seattle, Washington
2	Idikio, H. A.	DETERGENT SOLUBILIZED PROTEINS OF ADULT SCHISTOSOMA-MANSONI AND SCHISTOSOMA-HEMATOBIUM RECOGNIZED BY IMMUNE HAMSTER SERUM
2	Idikio, H. A.	DETERGENT SOLUBILIZED PROTEINS OF ADULT SCHISTOSOMA-MANSONI RECOGNIZED BY SERUM FROM S-HEMATOBIUM INFECTED HAMSTERS
2	Igetei, J. E.; El-Faham, M.; Liddell, S.; Doenhoff, M. J.	Antigenic cross-reactivity between Schistosoma mansoni and peanut: a role for cross-reactive carbohydrate determinants (CCDs) and implications for the hygiene hypothesis
2	Igetei, J. E.; El-Faham, M.; Liddell, S.; Schramm, G.; Doenhoff, M. J.	Antigenic cross-reactivity between Schistosoma mansoni and pollen allergens from the birch tree (Betula verrucosa) and Timothy grass (Phleum pratense): involvement of shared glycan epitopes and implications for the hygiene hypothesis
2	Ishac, Y. Z.; El-Afifi, S. I.; Abo-Uel-Nasr, M. A.; Dogdog, K. A.	EFFECT OF SOYBEAN MOSAIC VIRUS INFECTION ON SOYBEAN PLANTS INOCULATED WITH RHIZOBIUM-JAPONICUM 1. THE EFFECT OF SOYBEAN MOSAIC VIRUS INFECTION ON NODULATION AND NITROGEN FIXATION
2	Jiuquan, X.; Fanchen, Z.; Qibo, Y.; Yimin, G.; Yi, L.; Jianlin, T.	Hygienic evaluation on the anti-fecal pollution treatment system in rural villages in schistosomiasis epidemic areas
2	JURBERG, P.; BARBOSA, J.; ROTENBERG, L.; Rotenberg, L.; ROTENBERG, L.	Role of behavior in the survival of the snail Biomphalaria glabrata (Say), the intermediate host of Schistosomiasis, in bioassays using Phytolacca dodecandra: standardization of a techinique
2	Kariuki, S. T.; Kariuki, J. M.; Mailu, B. M.; Muchiri, D. R.	Isolation and characterisation of chemical compounds from the plants, Phytolacca octandra (L.), Phytolacca dodecandra (L'Herit) and Balanites aegyptiaca (L.) commonly used to control schistosomiasis transmitting snails in Kenya
2	Kariuki, S. T.; Kariuki, J. M.; Mailu, B. M.; Muchiri, D. R.	Phytolacca octandra (L.), Phytolacca dodecandra (L'Herit) and Balanites aegypiaca (L.) extracts as potential molluscicides of schistosomiasis transmitting snails
2	Kean, B.; Goldsmith, E.	Schistosomiasis: Infection in Baboons Treated by Surgical Filtration, read before the 15th annual meeting of the American Society of Tropical Medicine and Hygiene
2	Kemp, W. M.; Powell, E. C.	ULTRASTRUCTURE OF THE CERCARIAL PENETRATION GLAND CELLS OF SCHISTOSOMA-MANSONI
2	KHANDELWAL, M.; GROVER, N.; SRIVASTAVA, N.	IMPACT ANALYSIS OF FLY ASH ON CULTURAL AND BIOCHEMICAL CHARACTERISTICS OF BRADYRHIZOBIUN JAPONICUM
2	Kiliku, F. M.; Kimura, F.; Muhoho, N.; Migwi, D. K.; Katsumata, T.	Erratum: The usefulness of urinalysis reagent strips in selecting Schistosoma haematobium egg positives before and after treatment with praziquantel (Journal of Tropical Medicine and Hygiene (1991) 94 (401-406))
2	Kimmig, P.	Cercarial dermatitis in bathers
2	Kimmig, P.; Meier, M.	PARASITOLOGICAL EXAMINATIONS, DIAGNOSIS AND CLINICAL CHARACTERISTICS OF THE CERCARIAL DERMATITIS - HYGIENIC IMPORTANCE FOR PONDS OF TEMPERATE ZONES
2	Kloos, H.	Research on endod and the epidemiology of schistosomiasis in Ethiopia
2	Kuntz, R. E.; Myers, B. J.	THE KENYA BABOON PAPIO-CYNOCEPHALUS AS A HOST FOR EXPERIMENTAL SCHISTOSOMIASIS HAEMATOBIA
2	Kusel, J. R.; Stones, L.; Harnett, W.	THE EFFECTS OF RETINOL (VITAMIN-A ALCOHOL) AND VARIOUS NON-IONIC DETERGENTS ON THE SURFACES OF SCHISTOSOMULA AND ADULT SCHISTOSOMA-MANSONI
2	Lambert, J. D. H.	ENDOD - A MOLLUSCICIDE FOR CONTROL OF SCHISTOSOMIASIS
2	Lemma, A.	Present status of endod as a molluscicide for the control of schistosomiasis
2	Lemma, A.	Another development in schistosomiasis: The case of Endod for use as Molluscicide: Back ground and Historical review, Phytolacca dodecandra (Endod), Tyccoly Int
2	Lemma, A.	Background and historical review. Another development in schistosomiasis: the case of Endod for use as a molluscicide
2	LEMMA, A.	An overview of prospects for schistosomiasis control with the use of endod as a molluscicide on a community self-help basis
2	Lemma, A.; Duncan, J.	THE USE OF ENDOD IN THE CONTROL OF SCHISTOSOMIASIS IN ADWA ETHIOPIA
2	Lemma, A.; Duncan, J.	The use of endod in the control of schistosomiasis in Adwa, Ethiopia
2	Lemma, A.; Goll, P. H.; Duncan, J.; Mazengia, B.	Large scale control of schistosomiasis with the use of endod in Adwa, Ethiopia
2	Lemma, A.; Goll, P.; Duncan, J.; Mazengia, B.	Control of schistosomiasis by the use of endod in Adwa, Ethiopia: results of a 5-year study
2	Lemmich, E.; Thiilborg, S. T.	Phytolacca dodecandra in schistosomiasis control programmes
2	Lewert, R. M.; Yogore, M. G. J.	AEROSOL IMMUNIZATION EXPERIMENTS WITH SCHISTOSOME ANTIGENS
2	Lewert, R. M.; Yogore, M. G. J.; Hillyer, G. V.	AUTO IMMUNE SEROLOGIC REACTIONS IN SCHISTOSOMIASIS
2	LS, I.; A, D.; 鲍正鹰	世界的血吸虫病问题:世界卫生组织用调查表调查的结果
2	Lugt, C. B.	Phytolacca dodecandra berries as a means of controlling bilharzia transmitting snails
2	Maddison, S. E.; Kagan, I. G.	IMMUNE MECHANISMS IN SCHISTOSOMIASIS
2	Madhina, D.; Shiff, C.	Prevention of snail miracidia interactions using Phytolacca dodecandra (L'Herit) (endod) as a miracidiacide: An alternative approach to the focal control of schistosomiasis
2	Makhubu, L.	TESTING THE POTENTIAL OF THE PLANT PHYTOLACCA-DODECANDRA (ENDOD) AS A MOLLUSCICIDE IN THE CONTROL OF SCHISTOSOMIASIS IN SWAZILAND
2	Miller, J. E.	Schistosome Dermatitis as a Bathing Place Problem
2	Mohamed, I.; Kinung'hi, S.; Mwinzi, P. N. M.; Onkanga, I. O.; Andiego, K.; Muchiri, G.; Odiere, M. R.; Vennervald, B. J.; Olsen, A.	Diet and hygiene practices influence morbidity in schoolchildren living in Schistosomiasis endemic areas along Lake Victoria in Kenya and Tanzania-A cross-sectional study
2	Molgaard, P.	Endod (Phytolacca dodecandra) for schistosomiasis control in Zimbabwe
2	Mong, Y. C.; Shun, Z. A.; Yang, G. B.; Li, P. X.	On the hatching method combined with clearing of the sediment in the diagnosis of schistosomiasis
2	Monkiedje, A.	Laboratory and simulated field evaluation of the plant molluscicide Phytolacca dodecandra (Endod-44) as it relates to Schistosomiasis control in Cameroon
2	Morris, G. P.	STUDIES ON THE ABSORPTION OF COLLOIDS BY THE TEGUMENTS AND CECAL EPITHELIA OF A VARIETY OF DIGENETIC TREMATODES
2	Mott, K. E.	TO WASH OR NOT TO WASH - NYTREL FILTERS AND URINARY SCHISTOSOMIASIS
2	Mousa, A. H.; El-Hassan, A. A. A.	THE EFFECTS OF WATER TEMPERATURE AND MOVEMENTS ON THE SNAIL INTERMEDIATE HOSTS OF SCHISTOMIASIS
2	Mulopo, C.; Chimbari, M. J.	Water, sanitation, and hygiene for schistosomiasis prevention: a qualitative analysis of experiences of stakeholders in rural KwaZulu-Natal
2	Mulopo, C.; Mbereko, A.; Chimbari, M. J.	Community mapping and transect walks to determine schistosomiasis risk factors related to WASH practices in KwaZulu-Natal
2	MWONGELA, M. B.	Evaluation of the Molluscicidal Effect of the Plants Phytolacca octandra, Phytolacca dodecandra and Balanites aegyptiaca as a Possible Control of Schistosomiasis (Bilharzia) Transmitting Snails
2	Navarajan, A.	Inﬂuence of host age on parasitism by T richogramma australicum Gir. and T. japonicum Ash.(Trichogrammatidae: Hymenoptera)
2	Ndamba, J.; Chandiwana, S.	Controlling Transmission of Schistosomiasis Using Phytolacca Dodecandra (L'herit) Berries in Zimbabwe
2	Ndekha, A.	Strengthening community participation in schistosomiasis control: lessons from the Guruve District (Zimbabwe) schistosomiasis control programme using Phytolacca dodecandra (a plant molluscicide)
2	Ndekha, A.; Chihaka, A.; Woelk, G.; Furu, P.	A Community Response to a Community Participatory Programme in the Control of Schistosomiasis Using a plant Moluscicide (Phytolacca dodecandra)
2	Okabe, K.	URINE PRECIPITIN TEST AND CIRCUM OVAL PRECIPITIN TEST BEFORE AND AFTER TREATMENT OF RABBITS INFECTED WITH SCHISTOSOMA-JAPONICUM
2	Okoyo, C.; Campbell, S. J.; Owaga, C.; Owuor, N.; Medley, G.; Mwandawiro, C.	Statistical Regression Model of Water, Sanitation, and Hygiene; Treatment Coverage; and Environmental Influences on School-Level Soil-Transmitted Helminths and Schistosome Prevalence in Kenya: Secondary Analysis of the National Deworming Program Data
2	Omunyidde, S. O.; Hynes, P.; Jang, B.	WASH UP! School Model: A Sustainable and Innovative Approach to Addressing Schistosomiasis (SCH) and Soil Transmitted Helminth (STH) Among Young Children in West Africa
2	Paggi, L.; Orecchia, P.	STUDIES ON SCHISTOSOMA-BOVIS FROM SARDINIA
2	Paul, A. V. N.; Madhu, S.; Singh, D. B.	Kairomonal effects of different host body washings on parasitism by Trichogramma brasiliensis and T. japonicum
2	Pezzuto, J. M.; Swanson, S. M.; Farnsworth, N. R.	EVALUATION OF THE MUTAGENIC POTENTIAL OF ENDOD (PHYTOLACCA-DODECANDRA), A MOLLUSCICIDE OF POTENTIAL VALUE FOR THE CONTROL OF SCHISTOSOMIASIS
2	Picher, O.; Aspock, H.; Wiederma.G	DERMATITIS CAUSED BY CERCARIA - PARASITOSIS CAUSED BY UNCLEAN BATH WATER
2	Picher, O.; Aspock, H.; Wiedermann, G.	Proceedings: Cercaria: dermatitis--a parasitosis of domestic bathing waters
2	Picquet, M.; Ernould, J. C.; Vercruysse, J.; Southgate, V. R.; Mbaye, A.; Sambou, B.; Niang, M.; Rollinson, D.	The epidemiology of human schistosomiasis in the Senegal river basin
2	Qingren, Z.; Yuyun, L.; Xinyuan, Y.; Xianfang, Z.; Shiping, W.; Xianchu, P.	Department of Parasitology, H unan Medical University, Changsha410 0 78 2 Hygienic School of Conghua, Guangdong, Conghua5 10 90 0; NTIGENIC SIMILARITY BETWEEN SCHISTOSOMA JAPONICUM EGG AND TRICHINELLA SPIRALIS MUSCLE LARVA ANTIGEN [J]
2	QingZhou, L.	Detection of Spirometra mansoni Larva Infection in Swine and its Hygiene Evaluation
2	Race, G. J.; Martin, J. H.; Larsh, J. E.; Michaels, R.	SCANNING AND TRANSMISSION ELECTRON MICROSCOPY OF SCHISTOSOMA-MANSONI OVA STRUCTURE AND TOPOGRAPHY OF THE SHELL PORES
2	Rasoamanamihaja, C. F.; Dhanani, N. A.; Rahetilahy, A. M.; Ranjatoarivony, B.; Andriamaro, L.; Andrianarisoa, S. H.; Jourdan, P. M.	INCORPORATING WASH INDICATORS INTO NATIONAL CONTROL PROGRAM SURVEYS FOR SCHISTOSOMIASIS AND STH IN MADAGASCAR
2	Richards, C. S.	INHERITANCE OF SUSCEPTIBILITY OF BIOMPHALARIA-GLABRATA FOR INFECTION WITH SCHISTOSOMA-MANSONI
2	Rotmans, J. P.; Vandijk, D. A. M.	DETERGENT-SOLUBILIZATION OF ANTIGENS FROM THE TEGUMENT OF SCHISTOSOMA-MANSONI
2	Sadun, E. H.; Gore, R. W.	HOMO CYTOTROPIC REAGIN-LIKE ANTIBODIES IN MAN AND EXPERIMENTAL ANIMALS WITH SCHISTOSOMAL INFECTIONS
2	Sadun, E. H.; Von Lichtenberg, F.; Cheever, A. W.; Erickson, D. G.	EXPERIMENTAL INFECTIONS WITH SCHISTOSOMA-MANSONI AND SCHISTOSOMA-HAEMATOBIUM IN THE CHIMPANZEE
2	Satti, M. Z.; Lind, P.; Vennervald, B. J.; Sulaiman, S. M.; Daffalla, A. A.; Ghalib, H. W.	Specific immunoglobulin measurements related to exposure and resistance to Schistosoma mansoni infection in Sudanese canal cleaners
2	Satti, M. Z.; Sulaiman, S. M.; Homeida, M. M. A.; Younis, S. A.; Ghalib, H. W.	Clinical, parasitological and immunological features of canal cleaners hyper-exposed-to Schistosoma mansoni in the Sudan
2	Savioli, A.	Erratum: Schistosomiasis and soil-transmitted helminth infections: Forging control efforts (Transactions of the Royal Society of Tropical Medicine and Hygiene (2002) vol. 96 (577-579))
2	Senft, A. W.	DE-NOVO OR SALVAGE PATHWAY OF PURINES IN SCHISTOSOMA-MANSONI
2	Shiff, C. J.	THE ROLE OF CHEMO TAXIS IN HOST LOCATION BY SCHISTOSOME MIRACIDIA
2	Smithers, S. R.	THE ROLE OF CELL MEDIATED IMMUNITY IN SCHISTOSOMIASIS
2	SOUTHGATE, V.; Vercruysse, J.; ROLLINSON, D.; KAUKAS, A.	Schistosomiasis in the Senegal River Basin. Proceedings: Spring meeting of the British Society of Parasitology, Bath 6-8 april 1994. PO33, p. 72
2	Sow, S.	The Behavioral Determinants of Intestinal Schistosomiasis Transmission: Water Contact, Hygienic Practices and Risk Prevention. A study in Northern Senegal
2	Sow, S.; de Vlas, S. J.; Polman, K.; Gryseels, B.	Hygiene practices and contamination risks of surface waters by schistosome eggs: the case of an infested village in Northern Senegal
2	Sow, S.; Polman, K.; Vereecken, K.; Vercruysse, J.; Gryseels, B.; de Vlas, S. J.	The role of hygienic bathing after defecation in the transmission of Schistosoma mansoni
2	Stirewalt, M. A.	ANALYSIS OF CERCARIAL PENETRATION STIMULI
2	Stohler, H. R.	RO-11-3128 A NOVEL SCHISTOSOMICIDAL COMPOUND
2	Stothard, J. R.; Mgeni, A. F.; Khamis, S.; Seto, E.; Ramsan, M.; Hubbard, S. J.; Kristensen, T. K.	Royal Society of Tropical Medicine and Hygiene Meeting at Manson House, London, 21 February 2002 - Fresh from the field - New insights into the transmission biology of urinary schistosomiasis in Zanzibar
2	Stothard, J. R.; Odiere, M. R.; Phillips-Howard, P. A.	Connecting Female Genital Schistosomiasis and Menstrual Hygiene Initiatives
2	Stutte, H.	On the nosology of monosymptomatic tremors
2	Surakat, O. A.; Alabi, O. R.; Ogundana, T. E.; Rufai, M. A.; Adeleke, M. A.; Sam-Wobo, S. O.; Mafiana, C. F.	RESEARCH Open Access Evaluation of Water Sanitation and Hygiene (WASH) Facilities and Its Association with Urinary Schistosomiasis in Selected Settlements of Osun State, Nigeria
2	Susniahti, N.; Susanto, A.	Pengaruh Umur Telur Corcyra cephalonica Stt. yang Diradiasi Ultraviolet Terhadap Perkembangan Parasitoid Trichrogramma japonicum Ash
2	Susniahti, N.; Susanto, S.	Effect of irradiated eggs ages of Corcyra cephalonica (Stainton) development of Trichogramma japonicum (Ash) parasitoids
2	Talwar, P. K.	RECORD OF ADULT BATHYPELAGIC FISH, LESTIDIUM JAPONICUM TANAKA (FAMILY - PARALEPIDIDAE), IN INDIAN OCEAN
2	Terry, R. J.; Clegg, J. A.; Smithers, S. R.	HOST ANTIGENS ASSOCIATED WITH SCHISTOSOMES
2	Ulmer, M. J.	STUDIES ON DERMATITIS PRODUCING CERCARIAE OF THE AVIAN SCHISTOSOME GIGANTOBILHARZIA-HURONENSIS TREMATODA SCHISTOSOMATIDAE
2	Umemoto, K.; Hozumi, K.	APPLICATIONS OF LOW-TEMPERATURE ASHING WITH HIGH-FREQUENCY OXYGEN PLASMA IN PHARMACOGNOSTICAL STUDIES - OBSERVATIONS OF SILICON BODIES IN ASHED TISSES OF LEAVES OF BAMBUSA-MULTIPLEX RAEUSCHEL AND STEMS OF EQUISETUM-HYEMALE LINN AND EQUISETUM-RAMOSISSIMUM DESF VAR JAPONICUM MILDE
2	Van Thiel, P.	Is Schistosome Dermatitis the Result of Swimming in an Open Air Bath?
2	Veleizan, A. A.; Flores, V. R.; Viozzi, G. P.	Cercarial dermatitis of bathers in northern Argentine Patagonia
2	Walker, A. R. P.; Walker, B. F.; Richardson, B. D.	STUDIES ON SCHISTOSOMIASIS IN A SOUTH AFRICAN SCHOOL CHILD POPULATION
2	Wang, F.-b.; Ma, Y.-c.; Sun, L.-p.; Hong, Q.-b.; Gao, Y.; Zhang, C.-l.; Du, G.-l.; Lu, D.-q.; Sun, Z.-y.; Wang, W.; Dai, J.-r.; Liang, Y.-s.	Integration and demonstration of key techniques in surveillance and forecast of schistosomiasis in Jiangsu Province III Development of a machine simultaneously integrating mechanized environmental cleaning and automatic mollusciciding
2	Webbe, G.	Measurement and Dynamic Models in Tropical Hygiene [Abridged]: Quantitative Studies of Intermediate Host Populations in the Transmission of Schistosomes
2	Williams, J. P. G.	SCANNING ELECTRON MICROSCOPE IN PARASITOLOGY
2	Woehrle, R.; Sung, R. T. M.; Garin, J. P.	1 DAY TREATMENT OF SCHISTOSOMA-MANSONI AND SCHISTOSOMA-HAEMATOBIUM INFECTIONS WITH OLTIPRAZ 35972 RP
2	Wu, Z.; Zhang, S.; Pan, B.	et ash Reinfection with Schistosoma iaponicum after treatment with praziquantel in Poyang lake re gion
2	Yangaza, Y.; Mushi, V.; Zacharia, A.	Prevalence of Urogenital Schistosomiasis and Water, Sanitation and Hygiene Risk factors for transmission among Primary School Children in an urban endemic area of Kinondoni Municipality in Dar es Salaam, Tanzania
2	Yole, D. S.	A simple method of preparing clean intact granulomas and granuloma cells from livers of definitive hosted infected with either Schistosoma mansoni or Schistosoma japonicum
2	Zulu, S. G.; Kjetland, E. F.; Taylor, M.	Improved water access and clean sanitation alone may not be enough to significantly reduce the problem of schistosomiasis and soil transmitted helminths in Ugu district, South Africa
2	阿斯哈尔; 王宏斌; 王旭光; 甫拉提; 张雯	牛囊尾蚴病的卫生检疫与评价
2	本刊讯	中国、世界卫生组织、桑给巴尔签署血吸虫病防治合作谅解备忘录
2	曹建平	猪囊尾蚴病:一个被忽视的严重公共卫生问题
2	曾缓; 逯嘉; 王华平; 王宏; 唐小清; 唐文革; 罗飞; 汪洋	重庆三峡库区卫生人员血吸虫病防治能力现状调查
2	陈名刚	世界卫生组织防治血吸虫病专家委员会会议情况介绍
2	陈名刚	世界卫生组织举行血吸虫病疾病控制策略讨论会
2	陈名刚	世界血吸虫病流行情况与世界卫生组织防治血吸虫病的策略
2	付彦芬; 魏海春	中国血吸虫病流行农村地区建造卫生厕所需求及影响因素分析
2	高风华	血吸虫病控制(续) 世界卫生组织专家委员会第二次报告
2	高风华	血吸虫病控制(续) 世界卫生组织专家委员会第二次报告
2	胡万富	血吸虫病控制——世界卫生组织专家委员会第二次报告
2	胡万富	血吸虫病控制(续) 世界卫生组织专家委员会第二次报告
2	胡万富	血吸虫病控制(续)——世界卫生组织专家委员会第二次报告
2	胡万富	血吸虫病控制世界卫生组织专家委员会第二次报告(续)
2	华政辉	血吸虫病对公共卫生的影响——疾病与死亡率
2	黄涛; 吴传业; 王强; 蒋平安; 何威龙; 陈帅; 李四海	湖南省血吸虫流行地区无害化卫生厕所粪便处理效果调查研究
2	江顺德; 叶康胜; 高波; 黄兴华	湖沼型血吸虫病流行区卫生服务调查分析
2	蒋湘荣; 袁兆康; 方晓; 黄仁辉; 万怡平; 段晨辉	2010年江西省县级血吸虫病防治机构卫生人力调查
2	雷秋瑾	建国初期基层卫生防疫体系的构建及其启示
2	李怀宝	日本血吸虫病的综合防治与公共卫生安全
2	李建荣; 郭海燕; 周棕长; 王锋	猪囊尾蚴病的检验及卫生处理
2	李军	世界卫生大会秘书处关于中枢神经系统囊尾蚴虫病的专题报告
2	李可育	确立大卫生观 消灭血吸虫病
2	李晓宏	实施重大公共卫生服务项目 把医改的重点任务落到实处
2	李增魁	猪囊尾蚴病的检验及卫生处理
2	林矫矫	东方田鼠清洁级种群的建立和抗日本血吸虫病机制研究
2	凌波; 左家铮; 高菊香; 祝学礼; 任茂元; 樊荣涛	血吸虫病区粪便处理的卫生效果评价
2	刘伯钊; 魏继炳; 王福华; 李林清	血吸虫病两种防治对策卫生技术经济调查分析
2	刘江水; 郭保民; 赵景娣; 吉鹏华; 辛庆强	猪囊尾蚴病——猪囊虫病的诊治与公共卫生安全
2	柳斌; 陈美玲; 韩继; 李峰; 李敏	社区卫生机构急性血吸虫病误诊14例分析
2	马肃平	新中国成立后我国公共卫生报道话语变迁研究
2	梅继德; 汪天平; 何家昶; 肖祥; 秦形远; 张世清; 吕大兵; 苏高柏; 姚振琦; 韩阳	扩大化疗辅以卫生宣教控制血吸虫病流行的效果
2	聂光辉，叶勇毅	灰阶超声对血吸虫肝病及小肝癌的图像分析
2	邵宗体; 熊孟韬; 冯锡光; 董毅; 董兴齐; 李雄斌; 杨文灿; 施学文; 杨卫东; 毛桂林; 李汝雄; 杨富; 杨玉兰	云南省洱源县血吸虫病流行区农村卫生厕所现况及粪便无害化效果分析
2	孙利英; 吴明海; 何兰忠	血吸虫病预防控制中的卫生执法监督
2	孙秀芳; 李宁	论公共卫生危机治理中的社会制度优势——以“大跃进”运动前血吸虫病防治为例
2	唐超; 邹纯彬; 何昌浩; 周振座	武汉市杨园街急性血吸虫病暴发流行的卫生经济问题分析
2	王冠中	新中国公共卫生事件应对中的中西医协调——以20世纪50年代的血吸虫病防治为例
2	王谦; 肖永富; 魏继炳; 钟大发; 董永超	四川省血吸虫病查治卫生服务需求弹性研究及其对血防筹资的意义
2	王帅; 韩利方; 张高奎; 张念; 潘耀谦	屠宰兔感染豆状囊尾蚴的体内分布及卫生评价
2	魏海春	我国血吸虫病流行地区农村卫生厕所管理状况分析
2	魏海春; 付彦芬	血吸虫病流行地区农村改厕卫生效益分析
2	魏海春; 付彦芬	血吸虫病流行地区农村卫生厕所状况分析
2	魏海春; 付彦芬	中国血吸虫病流行地区农村卫生厕所无害化效果分析
2	魏海春; 付彦芬	中国血吸虫病流行农村地区建造卫生厕所需求及影响因素分析
2	魏海春; 付彦芬	中国血吸虫病流行农村地区卫生厕所施工管理状况分析
2	魏海春; 付彦芬	中国血吸虫流行农村地区无害化卫生厕所建设卫生效益分析
2	魏海春; 付彦芬; 李洪兴; 孔林汛; 田洪春; 李秋娟; 汪峰峰; 杭德荣; 黄涛; 熊孟韬	中国血吸虫病流行地区农村家庭卫生厕所建造资金状况分析
2	吴晓华	沙特阿拉伯Gizan地区初级卫生保健网中的血吸虫病控制措施
2	吴晓青	切实加强血防爱卫工作 预防控制突发公卫事件 努力促进卫生事业与经济社会的全面协调发展——在全省血吸虫病防治暨爱国卫生工作会议上的讲话
2	熊孟韬; 冯锡光; 李文豹; 杨光怀; 胡汝源; 朱金秀	云南省血吸虫病流行区无害化卫生厕所效果评价
2	熊孟韬; 冯锡光; 李文豹; 杨光怀; 李劲松; 李炳桂	云南省血吸虫病流行区农村无害化卫生厕所改造状况调查
2	许绶泰	伦敦卫生和热带病研究所关于血吸虫病研究的回顾和现状
2	杨坤; 羊海涛; 梁幼生; 戴建荣; 李伟; 张键锋; 何健	中国参与全球公共卫生治理的路径分析——以援助桑给巴尔血吸虫病防治项目为例
2	杨林; 杨斯娜	血吸虫病防治推行新模式
2	杨美霞; 周艺彪; 谭红专	基层血吸虫病防治站卫生人力资源现况分析
2	尹跃进; 张晓丽	建国初期我国对于突发公共卫生事件的应对机制——以1950年江苏高邮县血吸虫病爆发事件为例
2	余晴; 郭家钢	卫生经济学的发展及其在我国血吸虫病防治中的应用
2	喻鑫玲; 高君荣; 李广平; 夏蒙; 吴翔; 蒋立平; 罗振华; 邓奕; 罗志红	小型船舶无害化卫生厕所的研发及其杀灭血吸虫虫卵的效果评估
2	袁成发	动物血吸虫病对农村公共卫生和人民群众健康的影响及防制对策
2	蕴真; 疾控	宜兴达到血吸虫病传播阻断标准
2	张楚霜，周利红，朱金华，夏春华，朱全芬，柳荣祥	茶皂素在血吸虫病防治上应用的研究Ⅰ．茶皂素对血吸虫中间宿主钉螺的杀灭效果
2	张楚霜; 周利红; 朱金华; 夏春华; 朱全芬; 柳荣祥	茶皂素在血吸虫病防治上的应用研究 Ⅰ.茶皂素对血吸虫中间宿主钉螺的杀灭效果
2	张楚霜; 周利红; 朱金华; 夏春华; 朱全芬; 柳荣祥	茶皂素在血吸虫病防治上的应用研究Ⅰ．茶皂素对血吸虫中间宿主钉螺的杀灭效果
2	张大亮; 严光华; 梅心洲	不同宣教方式对血吸虫病疫区卫生教育的效果观察
2	张光明; 王先寅	中文期刊血吸虫病防治领域卫生厕所概念翻译规范化的探讨
2	张辉; 王建兰	兴林抑螺 中国血防工程的一个创举
2	张世清，李启扬，苏高柏，汪天平，张功华	卫生宣教加预防服药控制外来人口血吸虫急性感染的效果观察
2	张世文; 吴子松	通过初级卫生保健系统对血吸虫病患者检测的可持续性
2	赵根明; 姜庆伍; 董恒进; 刘建翔; 王克利; 宁安; 吴维铎	农村基层卫生服务研究课题抽样县血吸虫病流行情况回顾
2	周春林; 吴亮; 范志刚	同为“捕蛇者” 境遇大不同
2	周慧娟	通过农村卫生机构防治血吸虫病
2	周杰; 任光辉; 汤义虎; 喻鑫玲; 李广平; 夏蒙; 罗志红	血吸虫病防控中渔船粪便无害化卫生设施的设计与实验室评价
2		JOINT Office International d'Hygiene Publique/World Health Organization study-group on bilharziasis in Africa
2		ROYAL SOCIETY OF TROPICAL MEDICINE AND HYGIENE. Schistosome Infections as Zoonoses in Africa
2		赴澳大利亚考察报告(摘要)──中国血吸虫病控制项目卫生经济考察团
2		贯彻执行毛主席的革命卫生路线 我区消灭血吸虫病成绩显著
2		广西省卫生部门研究治疗血吸虫病中药
2		国家卫生计生委关于印发《血吸虫病消除工作规范》的通知
2		论公共卫生危机治理中的制度优势——以“大跃进”运动前血吸虫病防治为例
2		市政府办公厅关于转发市卫生局等部门《南京市预防控制血吸虫病中长期规划(2005-2010年)》的通知
2		卫生计生委财政部等六部门联合印发《“十三五”全国血吸虫病防治规划》
2		在血吸虫病流行区怎样组织游泳训练卫生保障工作
2		中央衛生研究院召開日本血吸蟲病防治工作座談會
3	Campbell, S. J.; Biritwum, N.-K.; Woods, G.; Velleman, Y.; Fleming, F.; Stothard, J. R.	Tailoring Water, Sanitation, and Hygiene (WASH) Targets for Soil-Transmitted Helminthiasis and Schistosomiasis Control
3	Esser, K. B.; Gundersen, S. G.; Gebre-Michael, T.; Wolde-Yohannes, L.	Control of schistosomiasis (bilharzia) using berries from Phytolacca dodecandra (endod)
3	Grimes, J. E. T. a.	An investigation into the roles of water, sanitation, and hygiene in the control of schistosomes and other helminths
3	Grimes, J. E. T.; Templeton, M. R.	School Water, Sanitation, and Hygiene to Recuce the Transmission of Schistosomes and Soil-Transmitted Helninths
3	Ling, B.; Zuo, J. Z.; Zhu, X. L.; Gao, J. X.	Schistosomiasis: the cleanup continues
4	Takaka, S.	On the Thermal Resistance of the Cercaria of Schistosomum japonicum and also on the Infection by Bathing in Warm Water
5	Belkacemi, M.; Jana, M.	Cleaning and molluscicide treatment for schistosomiasis control
5	Lambert, J.; Wolde-Yohannas, L.; Makhubu, L.	Endod: potential for controlling schistosomiasis
6	Campbell, S. J.; Savage, G. B.; Gray, D. J.; Atkinson, J.-A. M.; Magalhaes, R. J. S.; Nery, S. V.; McCarthy, J. S.; Velleman, Y.; Wicken, J. H.; Traub, R. J.; Williams, G. M.; Andrews, R. M.; Clements, A. C. A.	Water, Sanitation, and Hygiene (WASH): A Critical Component for Sustainable Soil-Transmitted Helminth and Schistosomiasis Control
6	Eberlee, J.	Cleaning up on schistosomiasis
6	Gillis, A. M.	Snails, soapberry, and schistosomiasis
6	Lugt, C.	[The endod as suppressor of bilharzia [Phytolacca dodecandra]]
6	Turchi, F.; Belli, A.	Phytolacca dodecandra l'Herit. in the control of schistosomiasis
7	Woolhouse, M. E. J.	Schistosomes down at the car wash
8	Lemma, A.; Heyneman, D.; Kloos, H.	Studies on Molluscicidal and Other Properties of the Endod Plant, Phytolacca Dodecandra, with Special Emphasis on the Epidemiology of Schistosomiasis in Ethiopia and the Possibility of Localized Control Using Endod as a Molluscicide on a Community Self-help Basis
8	Lemma, A.; Heyneman, D.; Silangwa, S.	Phytolacca dodecandra (Endod). Towards Controlling Transmission of Schistosomiasis with the Use of a Natural Product, Final Report of the International Workshop
8	Leroy, J. P.; Barreau, M.; Cotrel, C.; Jeanmart, C.; Messer, M.; Benazet, F.	LABORATORY STUDIES OF 35-972-RPA NEW SCHISTOSOMICIDAL COMPOUND
Unavailble	Lamburt J.; Wolde-Yohannes L.; Makhubu L.	Potential of Endod (Phytolacca dodecandra) in schistosomiasis control
Unavailble	Lemma A.	The potentials and challenges of Endod, the Ethiopian soapberry plant for control of schistosomiasis
Unavailble	Wolde-Yohannes L.; Demeke T.; Lambert J.	Cultivation studies of Phytolacca dodecandra and its role in schistosomiasis control

### Sheet: Included papers
Included papers and codes
Code	Author	Title
9	﻿Birrie, H., Balcha, F., Erko, B., Bezuneh, A., Gemeda, N.	﻿Investigation into the cercariacidal and miracidiacidal properties of Endod (Phytolacca dodecandra) berries (Type 44)
9, 10	Edungbola, L.D.	The protective potentials of 4-chloro-3,5-xylenol (Dettol) against Mansonian schistosomiasis
9	Lemma, A.	Laboratory and field evaluation of the molluscicidal properties of Phytolacca dodecandra
9	﻿Mimpfoundi, R., Dupouny, J.	﻿Lethal effects of some washing powders on strains of Schistosoma mansoni cercariae from Cameroon: The influence of water hardness
9	﻿Monkiedje, A., Anderson, A. C., Englande, A. J.	﻿Acute toxicity of Phytolacca dodecandra (Endod‐S) and Niclosamide to snails, Schistosoma mansoni cercaria, Tilapia fish, and soil microorganisms
9	﻿Okwuosa, V. N., Osuala, F. O.	﻿Toxicity of washing soaps to Schistosoma mansoni cercariae and effects of sublethal concentrations on infectivity in mice.
9	﻿Pacheco,G., Jansen, J.	Destruction of Schistosoma mansoni cercariae with soaps combined with dyes
10	﻿Fripp, P. J., Armstrong, F. I.	The efficacy of a hexachlorophene skin cleanser as a cercaria repellent
10	﻿Katz, N., Dos Santos Filho, D., Sarti, S J., Mendes, N.M., Rocha Filho, P.A., Araujo, N.	﻿Chemoprophylactic activity in schistosomiasis mansoni of soaps containing essential oil from the fruits of Pterodon pebescens
10	﻿Santos Filho, D., Sarti, S. J., Katz, N., Araújo, N., Rocha Filho, P. A., Abreu, J. E., Bortolin, M. E.	﻿Chemoprophylactic activity of soaps containing essential oil from the fruit of Pterodon pubescens in schistosomiasis mansoni
10	﻿van Rensburg, L. J.	Protective action of a liquid soap against bilharzia

### Sheet: Experimental setups
Experimental setups
	Experimental setup 1	Experimental setup 2	Experimental setup 3
Objective	The adverse effect of soap on cercariae	The adverse effect of soap on cercariae	The soap protection on skin against penetration
Adverse endpoint	Morphological change / motility / mortality	Egg load / worm burden	Penetration / egg load / worm burden
Used live mice/rats?	No	Yes	Yes
Main procedure	Added cercariae into the soap solution	Treated cercariae with a soap solution	Applied soap on a mouse/rat tail
	↓	↓	↓
	Observed cercariae	Exposed a mouse tail to soap-treated cercariae	(Rinsed the mouse/rat tail)
		↓	↓
		Recovered the eggs and worms	Exposed the mouse/rat tail to cercariae
			↓
			Counted the number of cercariae which failed to penentrate the skin, and/or recovered the eggs and/or worms

### Sheet: Extracted data-1
Extracted data and comments - Effect on cercariae
General information				Cercariae				Experimental setup	Soap			Skin exposure to cercariae (only for setup 2)			Others
Authors	Year	Title	Language	Species	Adverse endpoint	Number	Age	1 or 2 or 3	Name/component	Concentration	Duration of cercarial exposure to soap	Skin type	Method	Duration	Water characteristics	Comment
﻿Birrie, H., Balcha, F., Erko, B., Bezuneh, A., Gemeda, N.	1998	﻿Investigation into the cercariacidal and miracidiacidal properties of Endod (Phytolacca dodecandra) berries (Type 44)	English	S.mansoni	Swimming behaviour, death	10 / sample	Freshly shed	1	Endod berries	2.5, 5, 10, and 20 ppm	15, 30, 45, 60, 90, 120 min	NA	NA	NA	Aged water	Asessed the swimming behaviour, mortality and infectivity of cercariae. A good example of how to study the infectivity of cercariae after being treated with soap. A low number of cercariae was used in each sample.
					Egg and worm loads	200 / mouse	Depend on the treatment	2		(a) 2, 4, 8 ppm (b) 6, 10, 12 ppm	(a) 2, 8, 12 hrs (b) 2 hrs	Legs of live mice	Paddling method	1 hr
Edungbola, L.D.	1980	The protective potentials of 4-chloro-3,5-xylenol (Dettol) against Mansonian schistosomiasis	English	S.mansoni	Death and morphological change	200 / sample	Freshly shed	1	Dettol, chloroxylenol 4.8% active constituent	undiluted, 10^-1 to 10^-4	1, 3, 5, 10, 15 min	NA	NA	NA	Distilled water	Reported that morphological change including the evaginated ventral sucker and the severed tail were found in solutions of undiluted to 10^-2. However, it is unclear what "diluted" means regarding the soap concentration in water.
Lemma, A.	1970	Laboratory and field evaluation of the molluscicidal properties of Phytolacca dodecandra	English	S.haematobium	Death	NA	NA	1	Endod berries	(a) 50 ppm (b) 100 ppm (c) 1000 ppm	(a) 2 hr (b) 1 hr (c) 10 min	NA	NA	NA	Standard reference water	Mainly about the molluscicdal properties of Endod. Methods are not clear.
﻿Mimpfoundi, R., Dupouny, J.	1983	﻿Lethal effects of some washing powders on strains of Schistosoma mansoni cercariae from Cameroon: The influence of water hardness	French	S.mansoni	Death	107-286 per sample	4 hrs after emission	1	4 commercial washing powders: Omo, Pax, Genie, Sol	5, 10, 25, 100 ppm	Time taken for 100% mortality (from 0 to >720 min)	NA	NA	NA	Melen's water, temp= 25±1°C, dH= 0-236	Found that water hardness increased the cercaricidal effect of washing powders. It is unknown how the researcher controlled different levels of water hardness.
﻿Monkiedje, A., Anderson, A. C., Englande, A. J.	1991	﻿Acute toxicity of Phytolacca dodecandra (Endod‐S) and Niclosamide to snails, Schistosoma mansoni cercaria, Tilapia fish, and soil microorganisms	English	S.mansoni	Death (LC50)	10 / sample	NA	1	Endod berries	0-9000 mg/L	1, 2, 3, 4 hr	NA	NA	NA	Aerated tap water (temp 24.5±1°C; total hardness 73.2 mg/L as CaCO3; pH=7.6±0.3; ﻿total alkalinity 38.4 mg/L as CaCO3; NH4-N and total residual chlorine were below detection limits)	Also tested niclosamide and compared the acute toxicity of Endod-S extract with it. The number of cercariae in each sample was small.
﻿Okwuosa, V. N., Osuala, F. O.	1993	﻿Toxicity of washing soaps to Schistosoma mansoni cercariae and effects of sublethal concentrations on infectivity in mice.	English	S.mansoni	Death	50 / sample	NA	1	5 commercial washing powders (Omo, Elephant, Surf, Action, Flash) and 1 local Nigerian soap	10-4000 ppm	Time taken for 100% mortality (up to 12 h)	NA	NA	NA	For Omo and the local soap, LC50 and LC90 were evaluated at temp 25±1°C	Also investigated the anaemia determined by haemoglobin and packed cell volume of mice for the infectivity experiment, and found reduced anaemia in experimental mice.
					Egg and worm loads	200 / mouse	NA	2	Omo	1.25, 2.50, 5.0, 10 ppm	30 min	Tail of live mice	Tail immersion	NA	NA
﻿Pacheco,G., Jansen, J.	1951	Destruction of Schistosoma mansoni cercariae with soaps combined with dyes	Portuguese and English	S.mansoni	Three aspects: (1) cercariae sank (2) movement retarded (3) immobilization as death	NA	NA	1	Sodium oleate, Sodium ricinoleate	0.002, 0.001, 0.02, 0.01 M	Time taken for cercariae to reach three adverse endpoints	NA	NA	NA	NA	Found that a combination of soap and dyes increased the overall toxicity. Methods are not clear at all. Not sure if the concentration is a dilution of a 0.1 molar solution.

### Sheet: Extracted data-2
Extracted data and comments - Protection on skin
Gernal information				Cercariae				Experimental setup	Soap			Skin and soap use		Rinse			Skin exposure to cercariae			Others
Authors	Year	Title	Language	Species	Adverse endpoint	Number	Age	1 or 2 or 3	Name	Component	Concentration	Skin type	Soap use	Yes / No	Water type	Duration	Method	When	Duration	Water characteristics	Comment
Edungbola, L.D.	1980	The protective potentials of 4-chloro-3,5-xylenol (Dettol) against Mansonian schistosomiasis	English	S.mansoni	Eggs in faeces and worm burden	100 / mouse	Freshly shed	3	Dettol	Chloroxylenol 4.8% active constituent	Undiluted, 10^1 to 10^-5 dilution	Tail of live mice	Once	No	NA	NA	Tail immersion	24 hr	~ 1 hr	Distilled water	Also measured the spleen index, liver and spleen weights and the portal pressure to manifest pathology. It is unclear what "dilution mean".
﻿Fripp, P. J., Armstrong, F. I.	1973	The efficacy of a hexachlorophene skin cleanser as a cercaria repellent	English	S.mansoni	Eggs in faeces and worm burden	~100 / mouse	NA	3	Schistopel	The bacteriostatic agent hexachlorophene, skin cleansers and saponified fats	NA	Tail of live mice	(a) 4 days, break, 2 days, break 24 hr before exposed to cercariae (b) 4 days, break, 2 days, break 48 hr before exposed to cercariae (c) once, break 2 or 24 hr before exposed to cercariae	Yes	Warm water	NA	Tail immersion	(a) 24 hr (b) 48 hr, 6 d, 8 d (c) 2, 24 hr	20 min	NA	Tested soap protection under multiple soap applications. Unclear the amount of soap applied onto the mouse tail.
﻿Katz, N., Dos Santos Filho, D., Sarti, S J., Mendes, N.M., Rocha Filho, P.A., Araujo, N.	1993	﻿Chemoprophylactic activity in schistosomiasis mansoni of soaps containing essential oil from the fruits of Pterodon pebescens	Portuguese	S.mansoni	Penetration percentage and worm burden	(a) Experimental infection: 100±10 / mouse (b) Natural infection: NA	NA	3	60 soaps containing essential oil, Eucalyptus, Lux	The essential oil of P.pubescens, other chemicals	100 ppm for all soaps, two more concentrations 1 and 10 ppm for F-44	Tail of live mice	Once	Yes for 100 ppm F-44	NA	30 min	Tail immersion	(a) Experimental infection: immediately, 24, 72, 168 hr (b) Natural infection: immediately, 24, 48 hr	(a) Experimental infection: 45 min (b) Field: 1 hr	NA	A good study about the soap protection on skin against cercariae penetration, especially tested both the experimental soaps and experimental soap and also conducted field infection experiment to confirm this experimental soap protection. Similar to the study (Santos Filho et al., 1987).
﻿Santos Filho, D., Sarti, S. J., Katz, N., Araújo, N., Rocha Filho, P. A., Abreu, J. E., Bortolin, M. E.	1987	﻿Chemoprophylactic activity of soaps containing essential oil from the fruit of Pterodon pubescens in schistosomiasis mansoni	Portuguese	S.mansoni	Penetration percentage and worm burden	100±10 / mouse	NA	3	Soaps containing essentail oil	The essential oil of Pterodon pubescens, other chemicals	100 ppm	Tail of live mice	Once	NA	NA	NA	Tail immersion	Immediately or 24 hr	NA	NA	Varied protection among different formulations.
﻿van Rensburg, L. J.	1972	Protective action of a liquid soap against bilharzia	English	S.matteei	Penetration percentage and worm burden	397 or 344 / rat	NA	3	Schistopel	NA	NA	Tail of live rats	Once	Yes	Tap water	3, 8, 20, 40 min	Tail immersion	Immediately	30 min	NA	Even when a percentage of cercariae managed to penetrate the skin, they did not develop into worms. 42.1% of cercariae on average in the control group failed to penetrate the the rat skin, indicating that some cercariae do not have the ability of penetating the skin naturally. The only study which tested the soap protection under different rinse durations.
